# Identification of rare loss of function variation regulating body fat distribution

**DOI:** 10.1101/2021.09.11.21263427

**Authors:** Mine Koprulu, Yajie Zhao, Eleanor Wheeler, Liang Dong, Nuno Rocha, Satish Patel, Marcel Van de Streek, Craig A. Glastonbury, Isobel D. Stewart, Felix R. Day, Jian’an Luan, Nicholas Bowker, Laura B. L. Wittemans, Nicola D. Kerrison, Debora M. E. Lucarelli, Inês Barroso, Mark I. McCarthy, Robert A. Scott, Vladimir Saudek, Kerrin S. Small, Nicholas J. Wareham, Robert K. Semple, John R. B. Perry, Stephen O’Rahilly, Luca A. Lotta, Claudia Langenberg, David B. Savage

**Author notes:** Correspondence to: Claudia Langenberg, David B. Savage. authors contributed equally (Mine Koprulu, Yajie Zhao). authors contributed equally (Claudia Langenberg, David B. Savage).

## Abstract

Biological and translational insights from large-scale, array-based genetic studies of fat distribution, a key determinant of metabolic health, have been limited by the difficulty in linking identified predominantly non-coding variants to specific gene targets. Rare coding variant analyses provide greater confidence that a specific gene is involved, but do not necessarily indicate whether gain or loss of function would be of most therapeutic benefit. Here we use a dual approach that combines the power of genome-wide analysis of array-based rare, non-synonymous variants in 184,246 individuals of UK Biobank with exome-sequence-based rare loss of function gene burden testing. The data indicates that loss-of-function (LoF) of four genes (*PLIN1, INSR, ACVR1C* and *PDE3B*) is associated with a beneficial impact on WHR_adjBMI_ and increased gluteofemoral fat mass, whereas *PLIN4* LoF adversely affects these parameters. This study robustly implicates these genes in the regulation of fat distribution, providing new and in some cases somewhat counter-intuitive insight into the potential consequences of targeting these molecules therapeutically.

## Supplementary Table 8 for "Identification of rare loss of function variation regulating body fat distribution"

### Sheet: ALL_combined
Annotation																	All samples passing QC								Rare Allele Carriers only						Genotype counts for QC passed genotype calls					invn_WHRadjBMI(sex-combined, raw UKBB WES genotype calls)				invn_WHRadjBMI(women-only, raw UKBB WES genotype calls)				invn_WHRadjBMI(men-only, raw UKBB WES genotype calls)
ID	CHROM	POS	REF	ALT	IMPACT	SYMBOL	Gene	CADD_PHRED	biallelic_multiallelic	MAF	Consequence	Protein_position	Amino_acids	SIFT	PolyPhen	LoF	QUAL	DP_MIN	DP_MEAN	DP_MAX	GQ_MIN	GQ_MEAN	GQ_MAX	% allele imbalance	DP_MIN	DP_MEAN	DP_MAX	GQ_MIN	GQ_MEAN	GQ_MAX	AA	AB	BB	Missing	%Missing	MAC	BETA	SE	P_BOLT_LMM	MAC	BETA	SE	P_BOLT_LMM	MAC	BETA	SE	P_BOLT_LMM
chr15_89665583_T_C	15	89665583	T	C	HIGH	PLIN1	ENSG00000166819	17.16	B	5e-06	stop_lost	523	*/W	-	-	-	41	16	18.4847	126	4	48.6744	54	0	62	63	64	37	39	41	184944	2	0	19	0.000102722	2.00019	-0.265902	0.690305	0.63	0.000109659	0	NA	1	2.00007	-0.50415	0.696159	0.46
chr15_89665607_G_GT	15	89665607	G	GT	HIGH	PLIN1	ENSG00000166819	33	B	2e-06	stop_gained&frameshift_variant	515	Y/*	-	-	LC	36	13	18.4828	126	9	48.6763	58	0	76	76	76	36	36	36	184945	1	0	19	0.000102722	1.00009	-0.243566	0.976246	0.64	1.00005	-0.236089	0.971337	0.68	3.98759e-05	0	NA	1
chr15_89665746_C_CCCGGG	15	89665746	C	CCCGGG	HIGH	PLIN1	ENSG00000166819	23.1	M	1e-05	frameshift_variant	469	G/ARX	-	-	LC	45	12	18.2739	188	5	48.7869	58	0	57	70	83	40	41.5	44	184944	4	0	17	9.19093e-05	4.00035	0.6953	0.488123	0.2	4.00019	0.656408	0.485664	0.19	0.000139565	0	NA	1
chr15_89665753_C_CG	15	89665753	C	CG	HIGH	PLIN1	ENSG00000166819	23.6	B	7e-06	frameshift_variant	466-467	-/X	-	-	LC	40	12	18.7474	201	6	48.7137	58	0	37	67.3333	92	23	34	40	184947	2	0	16	8.65029e-05	3.00024	-0.29984	0.563669	0.57	1.00012	1.45723	0.971507	0.077	2.00012	-1.35629	0.696199	0.055
chr15_89665801_G_A	15	89665801	G	A	HIGH	PLIN1	ENSG00000166819	37	B	5e-06	stop_gained	451	Q/*	-	-	LC	44	11	18.2388	188	4	48.8042	58	0	44	54	64	39	40.5	42	184963	2	0	0	0	2	-0.1948	0.690307	0.78	2	-0.323288	0.686832	0.65	0	0	NA	1
chr15_89667032_A_AG	15	89667032	A	AG	HIGH	PLIN1	ENSG00000166819	8.302	M	2e-05	frameshift_variant	371	P/PX	-	-	HC	62	12	40.924	203	0	44.8398	57	0	55	58.7143	62	27	32.2857	43	184957	1	5	2	1.08129e-05	3.85634	-0.440486	0.976228	0.68	1.57318	0	NA	1	2.28314	-0.540552	0.984505	0.54
chr15_89667087_G_GC	15	89667087	G	GC	HIGH	PLIN1	ENSG00000166819	32	M	5e-06	frameshift_variant	353	A/GX	-	-	HC	58	16	22.953	143	30	49.4032	53	0	45	63.5	82	37	40	43	184963	2	0	0	0	2.00004	-1.07273	0.690298	0.15	1.00003	0.309252	0.971306	0.59	1.00001	-2.74257	0.984547	0.0074
chr15_89667089_C_T	15	89667089	C	T	HIGH	PLIN1	ENSG00000166819	40	B	2.5e-05	stop_gained	352	W/*	-	-	LC	49	16	22.9492	143	15	49.4037	50	0	36	67.9	105	33	42.9	49	184954	10	0	1	5.40643e-06	10.0001	-0.352077	0.308722	0.26	3.99999	-0.419118	0.485656	0.28	6.00005	-0.361053	0.40196	0.36
chr15_89667122_CTTCTGCAGGGT_C	15	89667122	CTTCTGCAGGGT	C	HIGH	PLIN1	ENSG00000166819	26.3	M	0.000294	frameshift_variant	338-341	TLQK/X	-	-	HC	56	14	22.664	143	1	49.3807	54	0	28	56.2672	109	35	46.6638	54	184848	116	0	1	5.40643e-06	115.002	-0.440915	0.0910659	2.3e-06	70.0005	-0.566612	0.116141	5.6e-06	45.0013	-0.288508	0.1468	0.044
chr15_89667160_G_A	15	89667160	G	A	HIGH	PLIN1	ENSG00000166819	35	M	1e-05	stop_gained	329	R/*	-	-	LC	50	11	22.633	143	30	49.3991	55	0	50	62.5	75	42	44	46	184963	2	0	0	0	2.00014	-0.0592413	0.690298	0.87	2.0001	-0.0559237	0.686816	0.77	3.98731e-05	0	NA	1
chr15_89667182_C_T	15	89667182	C	T	HIGH	PLIN1	ENSG00000166819	23.1	B	0.000247	splice_acceptor_variant	-	-	-	-	LC	51	6	22.6338	143	18	49.3947	55	0	30	65.3434	140	29	40.8384	48	184869	96	0	0	0	99.0002	-0.139767	0.0981424	0.12	51	-0.271442	0.136045	0.043	48	-0.0387921	0.142152	0.73
chr15_89667656_TC_T	15	89667656	TC	T	HIGH	PLIN1	ENSG00000166819	15.92	M	4.7e-05	frameshift_variant	303	G/X	-	-	HC	49	5	23.6261	98	0	49.4289	51	0	15	33.5789	55	21	41	48	184936	19	0	10	5.40643e-05	19.0013	-0.231671	0.223976	0.26	10.001	-0.209176	0.307171	0.54	9.00028	-0.340641	0.328192	0.3
chr15_89667776_C_T	15	89667776	C	T	HIGH	PLIN1	ENSG00000166819	41	B	2e-05	stop_gained	263	W/*	-	-	HC	48	13	24.2642	118	9	49.655	50	0	33	57.375	106	36	40.25	44	184957	8	0	0	0	8	-0.535878	0.345166	0.19	3.99999	-0.461357	0.485695	0.41	4	-0.621958	0.492277	0.22
chr15_89669499_C_T	15	89669499	C	T	HIGH	PLIN1	ENSG00000166819	23.7	B	9e-05	splice_donor_variant	-	-	-	-	HC	51	9	17.6154	54	0	48.62	51	0	22	38.2857	54	33	43.1143	48	184929	35	0	1	5.40643e-06	35.0002	-0.2592	0.165065	0.094	17	-0.0910863	0.235675	0.56	18.0001	-0.336256	0.232114	0.14
chr15_89669501_A_AG	15	89669501	A	AG	HIGH	PLIN1	ENSG00000166819	26.1	B	2e-06	frameshift_variant&splice_region_variant	257	L/PX	-	-	HC	42	9	17.6297	54	0	48.5985	51	0	28	28	28	41	41	41	184959	1	0	5	2.70321e-05	1.00002	-2.02672	0.976509	0.04	1.00002	-2.00374	0.971777	0.031	9.9682e-06	0	NA	1
chr15_89669532_CG_C	15	89669532	CG	C	HIGH	PLIN1	ENSG00000166819	17.64	M	7e-06	frameshift_variant	246	T/X	-	-	HC	48	12	17.6616	70	0	48.6297	54	0	42	48	63	14	34.25	42	184960	3	0	2	1.08129e-05	4.00016	-0.523105	0.488125	0.28	2.00012	-0.522684	0.686848	0.39	2.00006	-0.610033	0.696176	0.42
chr15_89669580_G_A	15	89669580	G	A	HIGH	PLIN1	ENSG00000166819	35	B	2e-06	stop_gained	231	R/*	-	-	HC	43	10	17.6843	55	0	48.6216	50	0	39	39	39	43	43	43	184962	1	0	2	1.08129e-05	1.00001	-1.03729	0.976233	0.24	1.00001	-0.913489	0.971315	0.31	0	0	NA	1
chr15_89669668_AG_A	15	89669668	AG	A	HIGH	PLIN1	ENSG00000166819	23.6	B	5e-06	frameshift_variant	201	P/X	-	-	HC	40	9	17.6728	60	0	48.5902	51	0	31	37.6667	45	17	31.6667	39	184954	2	0	9	4.86579e-05	3.00013	-0.428176	0.563634	0.43	2.00007	-0.839473	0.686827	0.13	1.00006	-0.245408	0.984504	0.77
chr15_89669982_G_GT	15	89669982	G	GT	HIGH	PLIN1	ENSG00000166819	24.8	M	2e-06	frameshift_variant	199	S/YX	-	-	HC	49	6	20.7931	74	0	49.3883	50	0	42	42	42	44	44	44	184963	1	0	1	5.40643e-06	1.00005	-0.521715	0.976224	0.51	1.00004	-0.581167	0.9713	0.44	1.49528e-05	0	NA	1
chr15_89669984_C_CT	15	89669984	C	CT	HIGH	PLIN1	ENSG00000166819	22.1	B	2e-06	frameshift_variant	198	E/EX	-	-	HC	40	7	20.8079	74	7	49.3933	50	0	44	44	44	40	40	40	184964	1	0	0	0	0.999999	-0.521722	0.976224	0.51	1	-0.581171	0.9713	0.44	0	0	NA	1
chr15_89669985_TCTTC_T	15	89669985	TCTTC	T	HIGH	PLIN1	ENSG00000166819	23.5	M	2e-06	frameshift_variant	197-198	EE/X	-	-	HC	48	7	20.8117	74	7	49.3686	50	0	52	52	52	46	46	46	184964	1	0	0	0	0.999999	-0.36782	0.976233	0.54	1	-0.551961	0.971316	0.57	0	0	NA	1
chr15_89670067_G_A	15	89670067	G	A	HIGH	PLIN1	ENSG00000166819	36	B	7e-06	stop_gained	171	R/*	-	-	LC	51	12	19.791	131	12	49.0814	50	0	38	53.6667	80	37	40	43	184962	3	0	0	0	3	-0.856829	0.563633	0.13	2	-0.770819	0.686855	0.33	1	-1.13233	0.984489	0.23
chr15_89670076_G_A	15	89670076	G	A	HIGH	PLIN1	ENSG00000166819	36	B	2e-05	stop_gained	168	R/*	-	-	HC	39	16	19.7846	136	24	49.0822	50	0	49	80.125	136	27	34.125	38	184957	8	0	0	0	6.99998	-0.358431	0.369001	0.5	3	-1.14414	0.560804	0.092	4	0.260442	0.492323	0.6
chr15_89670144_GC_G	15	89670144	GC	G	HIGH	PLIN1	ENSG00000166819	24.2	B	2e-06	frameshift_variant	145	A/X	-	-	HC	48	16	19.2415	90	9	49.0617	50	0	53	53	53	47	47	47	184964	1	0	0	0	0.999999	-0.942816	0.976227	0.27	1	-0.946921	0.971306	0.26	0	0	NA	1
chr15_89670227_CTTCAGCTCAGAAGCAA_C	15	89670227	CTTCAGCTCAGAAGCAA	C	HIGH	PLIN1	ENSG00000166819	30	M	2.5e-05	frameshift_variant&splice_region_variant	112-117	IASELK/X	-	-	HC	49	14	18.9836	78	0	49.0136	50	0.142857	31	53.5714	78	27	43.1429	49	184955	6	0	4	2.16257e-05	7.00039	-0.33168	0.368994	0.42	3.00025	-0.346763	0.560831	0.55	4.00014	-0.220698	0.492274	0.67
chr15_89671488_AG_A	15	89671488	AG	A	HIGH	PLIN1	ENSG00000166819	32	M	7e-06	frameshift_variant	109	P/X	-	-	HC	49	5	17.2584	66	0	48.0214	55	0	23	32.6667	43	37	41.6667	47	184887	3	0	75	0.000405482	3.00115	-0.11234	0.563628	0.6	1.0007	0.583506	0.97132	0.77	2.00045	-0.579978	0.696151	0.38
chr15_89671494_G_T	15	89671494	G	T	HIGH	PLIN1	ENSG00000166819	38	B	5e-06	stop_gained	107	Y/*	-	-	HC	41	6	17.3282	50	0	48.3834	50	0	32	32	32	40	40	40	184954	1	0	10	5.40643e-05	1.0001	0.372308	0.976237	0.66	1.00007	0.498671	0.971323	0.53	2.99054e-05	0	NA	1
chr15_89671538_G_A	15	89671538	G	A	HIGH	PLIN1	ENSG00000166819	36	B	0.000127	stop_gained	93	R/*	-	-	HC	53	10	17.4676	99	0	48.5936	50	0	21	41.9796	99	25	42.8367	50	184914	48	0	3	1.62193e-05	49.0006	-0.185857	0.139486	0.2	29.0002	-0.410613	0.180404	0.019	20.0006	0.119646	0.220178	0.64
chr15_89671566_T_G	15	89671566	T	G	HIGH	PLIN1	ENSG00000166819	29.4	B	2e-06	splice_acceptor_variant	-	-	-	-	LC	42	6	17.3276	45	0	48.4017	51	0	22	22	22	39	39	39	184955	1	0	9	4.86579e-05	1.00004	0.348745	0.976257	0.78	1.00002	0.0392135	0.971361	0.92	2.49213e-05	0	NA	1
chr15_89673233_AC_A	15	89673233	AC	A	HIGH	PLIN1	ENSG00000166819	27.3	B	2e-06	frameshift_variant	76	V/X	-	-	HC	42	10	17.4015	70	0	48.5816	54	0	50	50	50	42	42	42	184961	1	0	3	1.62193e-05	1.00001	1.57965	0.976243	0.13	1.00001	1.54561	0.971333	0.19	4.98405e-06	0	NA	1
chr15_89673409_CTGCTCCTGG_C	15	89673409	CTGCTCCTGG	C	HIGH	PLIN1	ENSG00000166819	24	M	1.5e-05	splice_acceptor_variant&coding_sequence_variant&intron_variant	?-17	-	-	-	LC	50	5	17.3133	47	0	48.2355	50	0	21	31.1667	39	32	38.3333	43	184935	6	0	24	0.000129754	6.00074	0.192135	0.398554	0.62	5.00042	-0.00720993	0.434406	0.95	1.00033	0.654771	0.984506	0.47
chr19_4504478_A_T	19	4504478	A	T	HIGH	PLIN4	ENSG00000167676	36	M	2e-06	stop_gained	1352	L/*	-	-	LC	47	10	17.7508	126	5	48.7033	51	0	103	103	103	41	41	41	184934	1	0	30	0.000162193	1.00015	0.0345623	0.975985	0.89	1.00008	0.0754209	0.970947	0.76	6.97872e-05	0	NA	1
chr19_4504539_G_A	19	4504539	G	A	HIGH	PLIN4	ENSG00000167676	36	B	6.2e-05	stop_gained	1332	Q/*	-	-	LC	48	10	17.8394	178	5	48.7029	57	0	46	69.8182	100	30	37.9545	44	184914	21	0	30	0.000162193	22.0037	-0.112131	0.208134	0.54	12.002	0.170875	0.280481	0.54	10.0018	-0.445805	0.311364	0.16
chr19_4504596_C_CGGGCAGCTCCTCTACAG	19	4504596	C	CGGGCAGCTCCTCTACAG	HIGH	PLIN4	ENSG00000167676	24.4	M	0.000132	stop_gained&frameshift_variant	1312-1313	-/L*RSCX	-	-	LC	45	10	17.8684	178	5	48.7016	57	0.0416667	57	91.9792	143	28	38.7708	43	184889	46	0	30	0.000162193	47.0089	0.134167	0.142387	0.42	33.0044	0.177686	0.169052	0.25	14.0045	0.20291	0.263185	0.4
chr19_4504610_A_ACCCTCAG	19	4504610	A	ACCCTCAG	HIGH	PLIN4	ENSG00000167676	21.5	B	1.5e-05	frameshift_variant	1308	V/AEGX	-	-	LC	41	16	17.8504	178	15	48.7163	57	0	50	85.6667	120	30	34.8333	41	184957	6	0	2	1.08129e-05	6.00004	-0.319129	0.398454	0.49	1.00003	-0.180685	0.970953	0.66	5.00002	-0.300071	0.440322	0.48
chr19_4504618_A_ACGAT	19	4504618	A	ACGAT	HIGH	PLIN4	ENSG00000167676	22.8	B	7e-06	frameshift_variant	1305	A/ASX	-	-	LC	40	16	17.769	169	15	48.7157	56	0	58	105	169	34	36.6667	40	184960	3	0	2	1.08129e-05	3.00003	-0.77865	0.5635	0.16	2.00002	-0.973365	0.686596	0.12	1.00001	-0.330128	0.984576	0.74
chr19_4504677_G_A	19	4504677	G	A	HIGH	PLIN4	ENSG00000167676	37	B	2e-06	stop_gained	1286	Q/*	-	-	LC	44	16	17.7584	131	8	48.7171	56	0	89	89	89	41	41	41	184962	1	0	2	1.08129e-05	1.00001	-1.40103	0.976001	0.17	0	0	NA	1	1.00001	-1.46393	0.98459	0.12
chr19_4504680_G_A	19	4504680	G	A	HIGH	PLIN4	ENSG00000167676	50	M	2e-06	stop_gained	1285	Q/*	-	-	LC	46	16	17.7601	131	14	48.717	57	0	76	76	76	36	36	36	184963	1	0	1	5.40643e-06	1.00003	0.210323	0.976191	0.76	1.00001	0.0426307	0.971297	0.94	2.49207e-05	0	NA	1
chr19_4504895_G_C	19	4504895	G	C	HIGH	PLIN4	ENSG00000167676	35	B	2e-06	stop_gained	1238	S/*	-	-	LC	43	16	17.7133	105	21	48.7147	52	0	88	88	88	38	38	38	184964	1	0	0	0	0.999999	0.959955	0.976003	0.44	1	0.952019	0.970977	0.56	0	0	NA	1
chr19_4504902_G_A	19	4504902	G	A	HIGH	PLIN4	ENSG00000167676	37	B	2.7e-05	stop_gained	1236	Q/*	-	-	LC	46	16	17.7106	123	21	48.7146	50	0	43	70.0909	123	35	40.8182	45	184954	11	0	0	0	11	0.200697	0.294289	0.41	9.00001	0.532579	0.323678	0.086	2.00001	-1.04414	0.6962	0.12
chr19_4504948_C_A	19	4504948	C	A	HIGH	PLIN4	ENSG00000167676	24.9	B	5e-06	splice_acceptor_variant	-	-	-	-	HC	37	7	17.6986	92	0	48.596	55	0	28	30	32	23	30	37	184946	2	0	17	9.19093e-05	2.00017	0.850394	0.690124	0.24	1.00006	1.05311	0.970964	0.35	1.00011	0.656644	0.984546	0.45
chr19_4508805_C_CT	19	4508805	C	CT	HIGH	PLIN4	ENSG00000167676	23.9	M	2.2e-05	frameshift_variant	1208	R/KX	-	-	HC	48	16	19.3454	187	23	49.1551	50	0	61	91.1111	128	38	40	42	184956	9	0	0	0	9.00233	0.201504	0.325343	0.58	8.00138	0.21543	0.343301	0.49	1.00094	0.0154187	0.984566	0.99
chr19_4508807_GGCTTGGAACTGGCCGT_G	19	4508807	GGCTTGGAACTGGCCGT	G	HIGH	PLIN4	ENSG00000167676	33	M	7e-06	frameshift_variant	1202-1207	HGQFQA/X	-	-	HC	48	16	19.3612	155	7	49.1543	50	0	59	78	112	39	43	46	184962	3	0	0	0	2.00097	0.143647	0.690135	0.84	1.00052	-0.00352948	0.970982	0.89	1.00045	0.283269	0.984592	0.82
chr19_4508812_G_A	19	4508807	GGCTTGGAACTGGCCGT	GGCTTAGAACTGGCCGT	HIGH	PLIN4	ENSG00000167676	42	M	5e-06	stop_gained	1202-1207	HGQFQA/HGQF*A	-	-	HC	48	16	19.3612	155	7	49.1543	50	0	69	83.5	98	39	40	41	184963	2	0	0	0	2.00065	0.639076	0.690129	0.26	1.00035	1.61789	0.970967	0.076	1.0003	0.0871997	0.984554	0.89
chr19_4508818_G_A	19	4508807	GGCTTGGAACTGGCCGT	GGCTTGGAACTAGCCGT	HIGH	PLIN4	ENSG00000167676	39	M	5e-06	stop_gained	1202-1207	HGQFQA/HG*FQA	-	-	HC	48	16	19.3612	155	7	49.1543	50	0	67	70.5	74	41	41.5	42	184963	2	0	0	0	2.00065	0.0718781	0.690153	0.87	1.00035	1.02579	0.970966	0.25	1.0003	-0.679986	0.984623	0.47
chr19_4508938_G_A	19	4508938	G	A	HIGH	PLIN4	ENSG00000167676	37	B	2.5e-05	stop_gained	1164	Q/*	-	-	HC	51	16	20.8325	127	24	49.2298	50	0	39	54.3	70	38	42.9	46	184955	10	0	0	0	9.99999	0.262268	0.308678	0.46	5	0.36705	0.434277	0.31	5.00001	0.193535	0.440429	0.67
chr19_4508953_G_A	19	4508953	G	A	HIGH	PLIN4	ENSG00000167676	49	B	2e-06	stop_gained&splice_region_variant	1159	Q/*	-	-	LC	47	11	19.9424	84	1	49.2012	50	0	27	27	27	46	46	46	184963	1	0	1	5.40643e-06	1.00001	-0.633268	0.976083	0.44	1.00001	-0.709665	0.97114	0.5	0	0	NA	1
chr19_4510519_TG_T	19	4510519	TG	T	HIGH	PLIN4	ENSG00000167676	15.38	M	2.2e-05	frameshift_variant	1133	P/X	-	-	HC	48	16	39.4148	129	33	49.8381	50	0	59	76.125	110	35	40.5	45	184957	8	0	0	0	8.00004	0.452419	0.345075	0.11	5.00004	0.731132	0.434237	0.083	3	0.1159	0.568452	0.87
chr19_4510519_T_TG	19	4510519	TG	TGG	HIGH	PLIN4	ENSG00000167676	-	M	2e-06	frameshift_variant	1133	P/PX	-	-	HC	48	16	39.4148	129	33	49.8381	50	0	97	97	97	39	39	39	184964	1	0	0	0	1.00004	-0.762872	0.975995	0.53	1.00002	-1.0657	0.970968	0.26	1.49527e-05	0	NA	1
chr19_4510639_C_T	19	4510639	C	T	HIGH	PLIN4	ENSG00000167676	36	B	2e-06	stop_gained	1093	W/*	-	-	HC	40	16	56.783	136	36	49.9258	56	0	91	91	91	39	39	39	184964	1	0	0	0	0.999999	-1.28462	0.976055	0.24	0	0	NA	1	1	-1.4398	0.984742	0.15
chr19_4510696_C_CGGGG	19	4510696	C	CGGGG	HIGH	PLIN4	ENSG00000167676	15.29	M	0.00144	frameshift_variant	1074	P/PPX	-	-	HC	49	16	56.8392	136	3	49.8514	50	0.389062	28	79.7797	126	3	29.2766	44	184709	245	0	11	5.94707e-05	636.061	0.0751049	0.0387761	0.034	373.037	0.12368	0.0503808	0.011	263.024	-0.0127822	0.0608181	0.89
chr19_4510707_G_A	19	4510707	G	A	HIGH	PLIN4	ENSG00000167676	36	B	5e-06	stop_gained	1071	Q/*	-	-	LC	43	16	56.7743	136	36	49.926	50	0	86	89	92	37	38.5	40	184963	2	0	0	0	2	-1.20799	0.690135	0.1	1	-2.74299	0.970955	0.0055	1	0.0527601	0.984574	0.94
chr19_4510785_T_TA	19	4510785	T	TA	HIGH	PLIN4	ENSG00000167676	18.02	B	5e-06	frameshift_variant	1044-1045	-/X	-	-	HC	40	16	59.8739	136	36	49.9508	50	0	94	94	94	38	38	38	184964	1	0	0	0	0.999999	-1.12499	0.975991	0.27	0	0	NA	1	1	-1.25611	0.984572	0.2
chr19_4510829_GC_G	19	4510829	GC	G	HIGH	PLIN4	ENSG00000167676	NA	B	5e-06	frameshift_variant	1030	A/X	-	-	HC	41	16	59.8848	136	32	49.9506	56	0	109	111.5	114	36	38	40	184963	2	0	0	0	2	-0.0474235	0.690134	0.9	1	0.83959	0.970957	0.4	1	-0.715614	0.984596	0.48
chr19_4510915_GC_G	19	4510915	GC	G	HIGH	PLIN4	ENSG00000167676	22.7	M	5e-06	frameshift_variant	1001	G/X	-	-	HC	40	16	60.2976	132	0	49.9489	56	0	74	92	110	38	38	38	184961	2	0	2	1.08129e-05	2.00003	0.238569	0.690136	0.51	1	0.10698	0.970976	0.86	1.00003	0.430668	0.984628	0.58
chr19_4510915_G_GCCCCCCTGGACGGCCCCTTTGGC	19	4510915	GC	GCCCCCCTGGACGGCCCCTTTGGCC	HIGH	PLIN4	ENSG00000167676	-	M	2e-06	frameshift_variant	1001	G/GPKGPSRGX	-	-	HC	40	16	60.2976	132	0	49.9489	56	0	76	76	76	36	36	36	184962	1	0	2	1.08129e-05	1.00002	-0.97818	0.975998	0.18	4.98419e-06	0	NA	1	1.00001	-0.930599	0.984591	0.27
chr19_4510921_CT_C	19	4510921	CT	C	HIGH	PLIN4	ENSG00000167676	23.8	M	2e-06	frameshift_variant	999	Q/X	-	-	HC	44	16	60.2892	115	41	49.9531	56	0	99	99	99	42	42	42	184964	1	0	0	0	1.00001	1.29423	0.975984	0.18	1.00001	1.21587	0.970946	0.19	0	0	NA	1
chr19_4511054_G_GT	19	4511054	G	GT	HIGH	PLIN4	ENSG00000167676	22.6	M	5e-06	frameshift_variant	955	T/NX	-	-	HC	52	16	61.0982	121	36	49.9554	50	0	71	96	121	36	38	40	184963	2	0	0	0	2.00002	0.499922	0.690141	0.53	9.96924e-06	0	NA	1	2.00001	0.51776	0.696216	0.46
chr19_4511152_AGT_A	19	4511152	AGT	A	HIGH	PLIN4	ENSG00000167676	23.9	B	1.5e-05	frameshift_variant	922	T/X	-	-	HC	47	16	72.9819	151	7	49.9437	54	0	66	82.5	109	35	42.6667	47	184959	5	0	1	5.40643e-06	6.00004	0.219218	0.398456	0.55	5.00004	0.325925	0.434247	0.37	1	-0.403158	0.98461	0.62
chr19_4511313_C_CT	19	4511313	C	CT	HIGH	PLIN4	ENSG00000167676	22.9	B	1.7e-05	frameshift_variant	868-869	-/X	-	-	HC	40	16	134.334	231	9	49.998	54	0	96	149.375	202	14	27	35	184963	1	0	1	5.40643e-06	7.00006	0.260687	0.368898	0.3	5.00004	0.216227	0.43424	0.45	2.00001	0.313234	0.696185	0.64
chr19_4511402_GT_G	19	4511402	GT	G	HIGH	PLIN4	ENSG00000167676	23.5	M	2.5e-05	frameshift_variant	839	T/X	-	-	HC	57	0	83.2184	154	1	49.9788	50	0.111111	42	99.3333	118	6	31.5556	39	184957	7	0	1	5.40643e-06	9.0006	0.0409023	0.325342	0.8	4.00023	0.265428	0.485494	0.28	5.00035	-0.190392	0.440341	0.63
chr19_4511414_GT_G	19	4511414	GT	G	HIGH	PLIN4	ENSG00000167676	NA	B	2e-06	frameshift_variant	835	T/X	-	-	HC	36	0	83.2102	154	1	49.9806	50	0	107	108	109	18	27	36	184964	1	0	0	0	2	-0.12166	0.690172	0.82	1	0.150403	0.971209	0.81	1	-0.461007	0.984559	0.63
chr19_4512000_TC_T	19	4512000	TC	T	HIGH	PLIN4	ENSG00000167676	19.01	B	2e-06	frameshift_variant	639	L/X	-	-	HC	46	16	61.2198	187	45	49.9489	50	0	115	115	115	45	45	45	184964	1	0	0	0	0.999999	-1.79898	0.976025	0.099	0	0	NA	1	1	-1.86214	0.984656	0.062
chr19_4512012_G_A	19	4512012	G	A	HIGH	PLIN4	ENSG00000167676	35	B	5e-06	stop_gained	636	Q/*	-	-	HC	33	17	61.2186	113	29	49.9486	50	0	82	90	98	29	30	31	184963	2	0	0	0	2	0.146371	0.690129	0.84	1	0.769252	0.970964	0.39	1	-0.357692	0.984587	0.76
chr19_4512137_GC_G	19	4512137	GC	G	HIGH	PLIN4	ENSG00000167676	16.61	M	2e-06	frameshift_variant	594	A/X	-	-	HC	41	2	61.0736	164	6	49.9472	57	0	78	78	78	41	41	41	184964	1	0	0	0	1.00001	-0.539094	0.976005	0.58	1.00001	-0.444567	0.970985	0.79	0	0	NA	1
chr19_4512215_GC_G	19	4512215	GC	G	HIGH	PLIN4	ENSG00000167676	9	B	1e-05	frameshift_variant	568	A/X	-	-	HC	38	12	62.09	108	0	49.9579	66	0	56	69.25	86	32	35.25	37	184959	4	0	2	1.08129e-05	4.00005	0.461367	0.48802	0.42	4.00003	0.321969	0.485517	0.76	0	0	NA	1
chr19_4512236_G_GC	19	4512236	G	GC	HIGH	PLIN4	ENSG00000167676	23.3	M	5e-06	frameshift_variant	561	A/GX	-	-	HC	38	0	62.0591	108	1	49.9585	66	0	73	74.5	76	30	32.5	35	184963	2	0	0	0	2.00001	0.393606	0.690136	0.55	1	1.28986	0.970986	0.11	1.00001	-0.455179	0.984561	0.65
chr19_4512299_AG_A	19	4512299	AG	A	HIGH	PLIN4	ENSG00000167676	14.44	M	1e-05	frameshift_variant	540	L/X	-	-	HC	47	0	62.0627	108	1	49.9582	66	0	66	73.25	88	38	41	44	184961	4	0	0	0	4.00013	-0.183793	0.488014	0.69	2.00006	-0.14787	0.686615	0.72	2.00006	-0.355117	0.696214	0.64
chr19_4512307_CT_C	19	4512307	CT	C	HIGH	PLIN4	ENSG00000167676	22.6	M	2e-06	frameshift_variant	537	Q/X	-	-	HC	50	0	62.0599	114	0	49.9548	56	0	66	66	66	46	46	46	184963	1	0	1	5.40643e-06	1.00008	-0.0918956	0.975996	0.97	1.00004	-0.0532138	0.970967	0.96	3.98758e-05	0	NA	1
chr19_4512380_AC_A	19	4512380	AC	A	HIGH	PLIN4	ENSG00000167676	16.94	B	1e-05	frameshift_variant	513	V/X	-	-	HC	44	0	93.2211	223	1	49.9827	50	0	94	121.75	147	31	37.25	44	184961	4	0	0	0	4.00002	0.546303	0.488005	0.32	3	0.882115	0.560588	0.16	1	-0.64755	0.984584	0.54
chr19_4512408_G_A	19	4512408	G	A	HIGH	PLIN4	ENSG00000167676	35	B	7e-05	stop_gained	504	Q/*	-	-	HC	45	16	93.8714	233	29	49.9814	50	0	70	111.607	150	29	37.3929	42	184937	28	0	0	0	28	0.155345	0.184472	0.52	10	0.147779	0.307068	0.56	17.9999	0.183566	0.232125	0.46
chr19_4512437_CCT_C	19	4512437	CCT	C	HIGH	PLIN4	ENSG00000167676	22.1	M	1.5e-05	frameshift_variant	493-494	TG/TX	-	-	HC	48	16	93.8994	233	34	49.9824	52	0	98	131.167	167	37	42.1667	45	184959	6	0	0	0	6.00023	0.0941085	0.398472	0.83	6.00013	0.157455	0.39643	0.77	0.00011962	0	NA	1
chr19_4512470_CCAGT_C	19	4512470	CCAGT	C	HIGH	PLIN4	ENSG00000167676	21.2	M	3.5e-05	frameshift_variant	482-483	TG/X	-	-	HC	44	16	93.9112	236	26	49.9822	52	0	99	131.5	186	26	39.1429	44	184954	11	0	0	0	14.0001	0.413205	0.260858	0.098	4.00007	0.803513	0.485477	0.069	10	0.257194	0.311378	0.46
chr19_4512516_CT_C	19	4512516	CT	C	HIGH	PLIN4	ENSG00000167676	2.776	B	2e-06	frameshift_variant	467	K/X	-	-	HC	38	16	76.4476	287	0	49.9791	50	0	130	130	130	37	37	37	184963	1	0	1	5.40643e-06	1.00001	1.13671	0.975991	0.29	1	1.12884	0.97096	0.3	4.98405e-06	0	NA	1
chr19_4512590_GT_G	19	4512590	GT	G	HIGH	PLIN4	ENSG00000167676	19.48	B	7e-06	frameshift_variant	443	T/X	-	-	HC	37	11	75.5451	231	21	49.9788	50	0	65	94	111	36	36.6667	37	184962	3	0	0	0	3	0.611383	0.563501	0.25	3	0.649203	0.560601	0.23	0	0	NA	1
chr19_4512710_GC_G	19	4512710	GC	G	HIGH	PLIN4	ENSG00000167676	13.54	M	5e-06	frameshift_variant	403	A/X	-	-	HC	51	0	47.0229	167	0	49.013	69	0	83	83	83	44	44	44	184954	1	0	10	5.40643e-05	1.0001	1.21742	0.975993	0.21	1.00003	1.41152	0.970963	0.15	6.97837e-05	0	NA	1
chr19_4512802_CT_C	19	4512802	CT	C	HIGH	PLIN4	ENSG00000167676	22	M	2e-06	frameshift_variant	372	Q/X	-	-	HC	48	0	27.8009	151	1	48.8709	52	0	130	130	130	45	45	45	184963	1	0	1	5.40643e-06	1.00001	0.515387	0.975988	0.62	1	0.527703	0.970953	0.69	9.9681e-06	0	NA	1
chr19_4512804_G_A	19	4512804	G	A	HIGH	PLIN4	ENSG00000167676	29.9	B	0.00158	stop_gained	372	Q/*	-	-	HC	56	0	27.8463	151	0	48.8354	52	0.0103093	25	90.4836	139	0	37.3011	51	184488	475	0	2	1.08129e-05	607.006	0.131807	0.0361009	0.00017	337.004	0.175148	0.0483177	0.00012	270.003	0.0689983	0.0544406	0.22
chr19_4512847_GCAGA_G	19	4512847	GCAGA	G	HIGH	PLIN4	ENSG00000167676	22.3	M	2e-06	frameshift_variant	356-357	VC/X	-	-	HC	45	0	27.6401	253	0	48.8796	50	0	149	149	149	38	38	38	184731	1	0	233	0.0012597	1.00116	1.79515	0.976006	0.089	1.00062	1.58942	0.970987	0.12	0.000539059	0	NA	1
chr19_4513197_TC_T	19	4513197	TC	T	HIGH	PLIN4	ENSG00000167676	15.71	M	2e-06	frameshift_variant	240	Q/X	-	-	HC	49	16	21.7925	119	41	49.6453	50	0	97	97	97	41	41	41	184964	1	0	0	0	0.999999	0.441469	0.97599	0.56	0	0	NA	1	1	0.523772	0.984568	0.59
chr19_4513338_CA_C	19	4513338	CA	C	HIGH	PLIN4	ENSG00000167676	14.24	B	1.7e-05	frameshift_variant	193	T/X	-	-	HC	38	16	21.9418	155	23	49.6457	50	0	77	95.8333	113	23	32.3333	38	184959	6	0	0	0	6.00001	0.85951	0.398456	0.037	3.99999	0.509498	0.485489	0.18	2.00001	1.39305	0.69625	0.042
chr19_4513347_CTG_C	19	4513347	CTG	C	HIGH	PLIN4	ENSG00000167676	18.68	B	2e-06	frameshift_variant	190	T/X	-	-	HC	37	16	74.3262	239	36	49.9979	50	0	99	99	99	37	37	37	184964	1	0	0	0	0.999999	-0.0801306	0.976021	0.89	1	-0.116526	0.97101	0.86	0	0	NA	1
chr19_4513398_G_A	19	4513398	G	A	HIGH	PLIN4	ENSG00000167676	35	B	5e-06	stop_gained	174	Q/*	-	-	HC	43	16	74.3207	239	40	49.9978	50	0	66	68.5	71	40	41	42	184963	2	0	0	0	2	-0.654845	0.690131	0.28	2	-0.539785	0.686571	0.38	0	0	NA	1
chr19_4513424_GC_G	19	4513424	GC	G	HIGH	PLIN4	ENSG00000167676	20.6	B	5e-06	frameshift_variant	165	A/X	-	-	HC	41	16	74.3234	239	34	49.9979	50	0	112	117.5	123	34	37.5	41	184963	2	0	0	0	2	-0.229405	0.690158	0.84	1	-0.579727	0.971049	0.79	1	0.365199	0.984584	0.71
chr19_4513585_C_CA	19	4513585	C	CA	HIGH	PLIN4	ENSG00000167676	23.8	B	2e-06	frameshift_variant	111	L/LX	-	-	HC	39	16	22.8759	148	40	49.5998	50	0	63	63	63	40	40	40	184964	1	0	0	0	0.999999	-1.89399	0.976116	0.047	1	-2.03712	0.971175	0.063	0	0	NA	1
chr19_4513647_C_CA	19	4513647	C	CA	HIGH	PLIN4	ENSG00000167676	NA	B	2e-06	frameshift_variant	90-91	-/X	-	-	HC	42	16	22.6331	116	5	49.5956	50	0	89	89	89	41	41	41	184963	1	0	1	5.40643e-06	1.00001	1.57764	0.975997	0.083	0	0	NA	1	1	1.59076	0.984584	0.09
chr19_4513651_CTTGG_C	19	4513651	CTTGG	C	HIGH	PLIN4	ENSG00000167676	18.04	M	2e-06	frameshift_variant	88-89	AK/X	-	-	HC	47	15	22.631	116	24	49.5955	50	0	64	64	64	47	47	47	184964	1	0	0	0	1.00001	1.31591	0.975993	0.17	4.98401e-06	0	NA	1	1	1.10708	0.984574	0.26
chr19_4516615_A_G	19	4516615	A	G	HIGH	PLIN4	ENSG00000167676	24.4	B	7e-06	splice_donor_variant	-	-	-	-	LC	46	12	17.5322	88	0	48.7364	50	0	47	62.6667	86	38	40	43	184956	3	0	6	3.24386e-05	3.00009	0.215759	0.563564	0.82	1.00007	0.32464	0.971137	0.9	2.00002	0.0914948	0.696268	0.96
chr19_4517592_C_CCT	19	4517592	C	CCT	HIGH	PLIN4	ENSG00000167676	16.9	B	1e-05	frameshift_variant	38	G/EX	-	-	HC	44	16	18.9864	256	18	49.1236	60	0	110	115.667	121	33	38.6667	44	184961	3	0	1	5.40643e-06	3.00002	0.670462	0.563493	0.25	2	0.571963	0.686571	0.54	1.00002	0.502823	0.984573	0.64
chr19_4517596_T_TG	19	4517596	T	TG	HIGH	PLIN4	ENSG00000167676	7.617	B	0.000172	frameshift_variant	36-37	-/X	-	-	HC	45	16	19.0315	256	18	49.1182	60	0	43	96.2754	157	29	38.6377	44	184895	69	0	1	5.40643e-06	68.0004	0.368965	0.118383	0.0025	41	0.379424	0.15168	0.014	27.0003	0.301216	0.189517	0.12
chr19_4517703_A_C	19	4517703	A	C	HIGH	PLIN4	ENSG00000167676	14.6	B	5e-06	start_lost	1	M/R	deleterious_low_confidence(0)	benign(0.043)	-	29	16	19.0093	256	0	49.1237	60	0	85	89.5	94	28	28.5	29	184962	2	0	1	5.40643e-06	2.00001	1.48689	0.69041	0.037	1.00001	1.24535	0.971213	0.16	1	1.46699	0.985234	0.14
chr19_4518221_C_A	19	4518221	C	A	HIGH	PLIN4	ENSG00000167676	16.93	B	3.7e-05	splice_donor_variant	-	-	-	-	HC	50	7	17.623	85	4	48.7216	50	0	31	47.0667	85	31	42.2667	46	184950	15	0	0	0	15	0.0417641	0.252023	0.79	8	0.343096	0.34331	0.17	7	-0.28588	0.372189	0.41
chr19_4518236_T_TG	19	4518236	T	TG	HIGH	PLIN4	ENSG00000167676	15.96	B	5e-06	frameshift_variant	12-13	-/X	-	-	HC	43	11	17.716	103	3	48.7168	54	0.5	27	41.5	56	3	22.5	42	184962	1	0	2	1.08129e-05	2.00003	1.72761	0.690125	0.018	1.00002	2.08321	0.970954	0.045	1.00001	1.52781	0.984578	0.15
chr19_4518271_A_G	19	4518271	A	G	HIGH	PLIN4	ENSG00000167676	17.76	B	7e-06	start_lost	1	M/T	deleterious(0)	probably_damaging(0.948)	-	39	16	17.6543	141	21	48.7404	50	0	78	102.667	141	29	34	38	184962	3	0	0	0	3	-0.0237323	0.563489	0.98	1	-0.935446	0.970975	0.29	2.00001	0.828195	0.696202	0.22
chr19_4518291_T_C	19	4518291	T	C	HIGH	PLIN4	ENSG00000167676	20.5	B	1.7e-05	splice_acceptor_variant	-	-	-	-	LC	43	12	17.6505	88	15	48.7388	50	0	27	51.8571	83	27	36.1429	40	184958	7	0	0	0	6.99998	0.864853	0.368896	0.017	5	1.0354	0.434239	0.019	2.00001	0.209512	0.696206	0.76
chr19_4518383_A_G	19	4518383	A	G	HIGH	PLIN4	ENSG00000167676	7.025	B	2e-06	splice_donor_variant	-	-	-	-	LC	49	4	17.4705	88	0	48.6177	50	0	15	15	15	44	44	44	184961	1	0	3	1.62193e-05	1.00001	1.17819	0.976093	0.27	1.49522e-05	0	NA	1	1	1.23151	0.984776	0.23
chr11_14644078_G_C	11	14644078	G	C	HIGH	PDE3B	ENSG00000152270	21.1	B	2e-06	start_lost	1	M/I	deleterious_low_confidence(0)	benign(0.007)	-	45	11	36.7928	114	0	49.9334	55	0	39	39	39	43	43	43	184964	1	0	0	0	0.999999	0.528206	0.975345	0.5	1	0.471965	0.96976	0.56	0	0	NA	1
chr11_14644095_ACG_A	11	14644095	ACG	A	HIGH	PDE3B	ENSG00000152270	25.1	M	1.7e-05	frameshift_variant	7-8	DA/DX	-	-	HC	52	12	36.7935	114	4	49.9258	54	0	35	58.4286	99	40	46.8571	51	184958	7	0	0	0	7.00002	-0.376989	0.368679	0.33	3.99999	-0.44665	0.48493	0.38	3.00003	-0.0852817	0.568276	0.87
chr11_14644141_GC_G	11	14644141	GC	G	HIGH	PDE3B	ENSG00000152270	24.3	M	2e-06	frameshift_variant	23	P/X	-	-	HC	47	12	36.8358	174	8	49.9072	53	0	79	79	79	40	40	40	184961	1	0	3	1.62193e-05	1.00008	-1.24612	0.975338	0.17	1.00004	-1.29073	0.969749	0.17	2.99072e-05	0	NA	1
chr11_14644153_T_TTA	11	14644153	T	TTA	HIGH	PDE3B	ENSG00000152270	24.7	B	1.5e-05	frameshift_variant	26-27	-/X	-	-	HC	42	15	36.7964	174	11	49.9341	53	0	58	72.8333	97	23	36.3333	42	184959	6	0	0	0	6.00001	0.582841	0.398194	0.17	3	0.460443	0.559902	0.52	3	0.664061	0.568201	0.21
chr11_14644196_C_T	11	14644196	C	T	HIGH	PDE3B	ENSG00000152270	36	B	2e-06	stop_gained	41	Q/*	-	-	HC	44	11	36.7935	174	0	49.9322	53	0	72	72	72	43	43	43	184963	1	0	1	5.40643e-06	1.00001	-0.664378	0.975369	0.62	4.98401e-06	0	NA	1	1	-0.540219	0.984124	0.58
chr11_14644378_G_A	11	14644378	G	A	HIGH	PDE3B	ENSG00000152270	37	B	2.5e-05	stop_gained	101	W/*	-	-	HC	48	16	36.8136	174	23	49.9236	61	0	45	81.3	113	37	40.5	42	184955	10	0	0	0	9.99999	0.154017	0.308441	0.59	5	-0.182944	0.433693	0.49	5.00001	0.381503	0.440096	0.39
chr11_14644395_G_A	11	14644395	G	A	HIGH	PDE3B	ENSG00000152270	36	B	2e-06	stop_gained	107	W/*	-	-	HC	40	16	36.7953	147	23	49.9245	58	0	67	67	67	40	40	40	184964	1	0	0	0	0.999999	0.0270467	0.975341	0.99	1	-0.159772	0.969755	0.85	0	0	NA	1
chr11_14644396_G_A	11	14644396	G	A	HIGH	PDE3B	ENSG00000152270	36	B	1.5e-05	stop_gained	107	W/*	-	-	HC	47	16	36.7955	146	23	49.9241	58	0	44	58.6667	79	40	42.8333	45	184959	6	0	0	0	6.00001	-0.705264	0.398195	0.076	3.99999	-0.622958	0.484889	0.16	2.00001	-0.860054	0.695919	0.22
chr11_14644531_G_A	11	14644531	G	A	HIGH	PDE3B	ENSG00000152270	36	B	2e-06	stop_gained	152	W/*	-	-	HC	51	16	36.7524	131	26	49.9295	56	0	47	47	47	45	45	45	184964	1	0	0	0	0.999999	1.57487	0.975335	0.083	0	0	NA	1	1	1.68812	0.984043	0.089
chr11_14644560_AC_A	11	14644560	AC	A	HIGH	PDE3B	ENSG00000152270	NA	M	2e-06	frameshift_variant	162	Y/X	-	-	HC	50	14	36.7516	131	24	49.9271	56	0	72	72	72	44	44	44	184964	1	0	0	0	1.00012	0.737118	0.975346	0.43	6.9799e-05	0	NA	1	1.00005	0.797201	0.98407	0.49
chr11_14644601_T_TG	11	14644601	T	TG	HIGH	PDE3B	ENSG00000152270	22.4	B	2e-06	frameshift_variant	176	W/WX	-	-	HC	39	16	36.7912	147	0	49.9154	63	0	78	78	78	38	38	38	184962	1	0	2	1.08129e-05	1.00001	-0.670735	0.975809	0.43	9.96804e-06	0	NA	1	1	-0.805428	0.985301	0.38
chr11_14644636_CA_C	11	14644636	CA	C	HIGH	PDE3B	ENSG00000152270	22.5	M	2e-06	frameshift_variant	188	T/X	-	-	HC	43	15	36.7149	143	21	49.9289	60	0	67	67	67	43	43	43	184964	1	0	0	0	1.00004	-0.480276	0.975343	0.5	1.00001	-0.568823	0.969758	0.48	2.99051e-05	0	NA	1
chr11_14644795_GC_G	11	14644790	TCGCTGCCCTCCGCCCTCAGGC	TCGCTGCCTCCGCCCTCAGGC	HIGH	PDE3B	ENSG00000152270	-	M	1e-05	frameshift_variant	239-246	SLPSALRP/SLPPPSGX	-	-	HC	57	0	36.7514	126	0	49.9206	55	0	30	47	73	38	44.25	49	184955	4	0	6	3.24386e-05	4.00101	0.0674012	0.487669	0.84	2.00064	-0.169047	0.685719	0.74	2.00039	0.425396	0.695827	0.57
chr11_14644802_GC_G	11	14644790	TCGCTGCCCTCCGCCCTCAGGC	TCGCTGCCCTCCGCCTCAGGC	HIGH	PDE3B	ENSG00000152270	22.9	M	2e-06	frameshift_variant	239-246	SLPSALRP/SLPSASGX	-	-	HC	57	0	36.7514	126	0	49.9206	55	0	46	46	46	42	42	42	184958	1	0	6	3.24386e-05	1.00027	1.81349	0.975346	0.071	0.000169507	0	NA	1	1.0001	1.71035	0.984069	0.097
chr11_14644930_AG_A	11	14644930	AG	A	HIGH	PDE3B	ENSG00000152270	33	B	2e-06	frameshift_variant	286	V/X	-	-	HC	48	0	36.8258	90	1	49.9351	50	0	61	61	61	47	47	47	184964	1	0	0	0	0.999999	-0.964984	0.975336	0.3	0	0	NA	1	1	-0.939703	0.984045	0.34
chr11_14645048_G_T	11	14645048	G	T	HIGH	PDE3B	ENSG00000152270	40	M	2e-06	stop_gained	325	E/*	-	-	HC	44	11	18.9257	69	7	49.0267	50	0	36	36	36	35	35	35	184964	1	0	0	0	1.00001	0.583065	0.975329	0.67	1	0.56982	0.969732	0.66	4.984e-06	0	NA	1
chr11_14786686_G_A	11	14786686	G	A	HIGH	PDE3B	ENSG00000152270	29.5	B	2e-06	splice_donor_variant	-	-	-	-	LC	37	1	16.6181	36	0	47.1376	50	1	21	21	21	38	38	38	184934	1	0	30	0.000162193	1.00015	1.59166	0.975348	0.13	8.47415e-05	0	NA	1	1.00006	1.89799	0.984073	0.045
chr11_14803943_G_C	11	14803943	G	C	HIGH	PDE3B	ENSG00000152270	29.7	B	2e-06	splice_acceptor_variant	-	-	-	-	HC	45	1	14.9356	35	0	43.0742	50	0	21	21	21	45	45	45	184760	1	0	204	0.00110291	1.00102	-1.26956	0.975349	0.31	0.000613714	0	NA	1	1.0004	-1.25782	0.984077	0.18
chr11_14818244_TCTAA_T	11	14818244	TCTAA	T	HIGH	PDE3B	ENSG00000152270	NA	B	2e-06	frameshift_variant	529-530	LT/X	-	-	HC	54	4	17.2892	41	0	48.3098	53	0	41	41	41	53	53	53	184951	1	0	13	7.02836e-05	1.00007	-0.587328	0.97534	0.49	1.00003	-0.855395	0.969752	0.26	3.48902e-05	0	NA	1
chr11_14818356_C_T	11	14818356	C	T	HIGH	PDE3B	ENSG00000152270	35	B	5e-06	stop_gained	566	Q/*	-	-	HC	46	4	17.1627	40	0	48.3065	50	0	21	24	27	40	42.5	45	184957	2	0	6	3.24386e-05	2.00006	-0.374584	0.689663	0.81	1.00003	-1.20202	0.969738	0.22	1.00003	0.824934	0.984025	0.38
chr11_14819134_A_G	11	14819134	A	G	HIGH	PDE3B	ENSG00000152270	26.6	B	5e-06	splice_acceptor_variant	-	-	-	-	HC	48	0	15.059	39	0	43.665	50	0	11	18.5	26	28	35	42	184833	2	0	130	0.000702836	2.00128	-0.138124	0.689673	0.86	2.00069	-0.180315	0.685721	0.69	0.000588515	0	NA	1
chr11_14819171_CT_C	11	14819171	CT	C	HIGH	PDE3B	ENSG00000152270	NA	B	7e-06	frameshift_variant	590	S/X	-	-	HC	47	2	16.8698	36	0	47.4693	50	0.25	14	20.25	30	14	36.25	45	184889	3	0	73	0.000394669	4.00145	-0.0506925	0.487674	0.97	2.0009	-1.22378	0.68572	0.17	2.00055	1.04162	0.695848	0.14
chr11_14830764_CAG_C	11	14830764	CAG	C	HIGH	PDE3B	ENSG00000152270	29.1	B	2.7e-05	frameshift_variant	625-626	TE/TX	-	-	HC	56	2	16.5886	39	0	46.8238	53	0	15	21.4	39	42	48.4	53	184887	9	0	69	0.000373044	9.00377	-0.0442981	0.325128	0.79	3.00214	-0.837665	0.559903	0.092	6.00164	0.286365	0.401768	0.54
chr11_14830835_C_T	11	14830835	C	T	HIGH	PDE3B	ENSG00000152270	36	B	2e-05	stop_gained	649	Q/*	-	-	HC	43	2	17.1808	45	0	48.0764	50	0.25	16	26.875	39	22	36.5	43	184945	8	0	12	6.48771e-05	8.00048	-0.0917288	0.344841	0.72	4.00015	-0.733589	0.484889	0.16	4.00033	0.586351	0.492036	0.21
chr11_14831639_G_C	11	14831639	G	C	HIGH	PDE3B	ENSG00000152270	32	B	5e-06	splice_acceptor_variant	-	-	-	-	HC	43	0	15.5838	39	0	45.0367	50	0	12	20.5	29	34	37	40	184918	2	0	45	0.000243289	2.00045	-0.861482	0.689672	0.25	2.00029	-0.552112	0.68572	0.38	0.000159532	0	NA	1
chr11_14831724_A_AT	11	14831724	A	AT	HIGH	PDE3B	ENSG00000152270	33	M	5e-06	frameshift_variant	681	I/IX	-	-	HC	40	2	16.8524	47	0	47.6722	50	1	12	19.75	25	6	14.25	23	184937	2	0	26	0.000140567	4.00053	0.104312	0.487685	0.73	2.00028	-0.0732485	0.685731	1	2.00025	0.597974	0.69585	0.35
chr11_14832766_T_TA	11	14832766	T	TA	HIGH	PDE3B	ENSG00000152270	32	B	5e-06	frameshift_variant	713-714	-/X	-	-	HC	23	0	13.7722	35	0	40.4995	50	0.5	10	12.5	15	21	22	23	184812	2	0	151	0.000816371	2.0015	0.712045	0.689673	0.22	2.00096	0.695215	0.685722	0.22	0.000538699	0	NA	1
chr11_14832821_C_T	11	14832818	TATC	TATT	HIGH	PDE3B	ENSG00000152270	40	M	4e-05	stop_gained	731-732	YR/Y*	-	-	HC	50	0	11.5833	27	0	33.7901	50	0.0555556	6	11.5556	26	7	36.6111	46	183925	10	0	1030	0.00556862	18.0922	0.150721	0.229913	0.45	12.0549	0.446792	0.279983	0.054	6.03726	-0.375648	0.401775	0.32
chr11_14832827_A_AT	11	14832827	A	AT	HIGH	PDE3B	ENSG00000152270	33	B	2.2e-05	frameshift_variant	734	I/IX	-	-	HC	45	0	10.4727	27	0	30.7789	50	0.111111	5	10.7778	17	20	36	44	184091	5	0	869	0.00469819	9.03889	-0.271334	0.325117	0.32	5.02182	-0.26499	0.433693	0.71	4.01708	-0.172347	0.492033	0.7
chr11_14832831_C_CT	11	14832831	C	CT	HIGH	PDE3B	ENSG00000152270	33	B	2e-06	frameshift_variant&splice_region_variant	735	P/PX	-	-	HC	39	0	9.99344	27	0	29.4424	50	0	12	12	12	39	39	39	184001	1	0	963	0.00520639	1.0048	-0.117515	0.975334	0.97	0.00261012	0	NA	1	1.00219	-0.120045	0.984043	0.96
chr11_14835097_T_C	11	14835097	T	C	HIGH	PDE3B	ENSG00000152270	28.1	B	5e-06	splice_donor_variant	-	-	-	-	LC	49	0	15.1142	40	0	44.1034	50	0	15	20.5	26	40	41.5	43	184904	2	0	59	0.000318979	2.00059	-0.0477713	0.689689	0.9	2.00033	0.0344957	0.685749	0.88	0.00025925	0	NA	1
chr11_14843825_A_G	11	14843825	A	G	HIGH	PDE3B	ENSG00000152270	29.4	B	2e-06	splice_acceptor_variant	-	-	-	-	HC	38	2	16.8223	40	0	47.8167	50	0	18	18	18	39	39	39	184945	1	0	19	0.000102722	1.00009	-1.12902	0.975339	0.23	1.00006	-1.12749	0.969751	0.31	2.99068e-05	0	NA	1
chr11_14843853_C_T	11	14843853	C	T	HIGH	PDE3B	ENSG00000152270	35	M	0.000949	stop_gained	783	R/*	-	-	HC	53	7	17.2445	76	0	48.4078	50	0.047619	11	31.4021	76	19	42.1693	48	184585	372	0	8	4.32514e-05	376.017	-0.267778	0.050355	1.1e-07	211.014	-0.359118	0.0668352	1.7e-07	165.004	-0.157643	0.0766927	0.054
chr11_14844028_T_G	11	14844028	T	G	HIGH	PDE3B	ENSG00000152270	34	B	2e-06	splice_donor_variant	-	-	-	-	LC	43	4	16.7003	39	0	47.8863	50	0	34	34	34	41	41	41	184955	1	0	9	4.86579e-05	1.00004	0.763138	0.975333	0.43	2.49212e-05	0	NA	1	1.00002	0.94424	0.984039	0.33
chr11_14859247_GT_G	11	14859247	GT	G	HIGH	PDE3B	ENSG00000152270	25.2	B	5e-06	splice_donor_variant	-	-	-	-	HC	35	2	16.6529	37	0	47.4021	50	0	13	23	33	33	34	35	184943	2	0	20	0.000108129	2.0002	-0.20563	0.689681	0.63	2.00009	-0.178104	0.685736	0.78	0.000109659	0	NA	1
chr11_14861232_G_T	11	14861232	G	T	HIGH	PDE3B	ENSG00000152270	42	B	2e-06	stop_gained	918	E/*	-	-	HC	40	4	17.0808	45	0	48.3677	50	0	20	20	20	40	40	40	184961	1	0	3	1.62193e-05	1.00001	1.0033	0.97537	0.35	1.00002	1.09438	0.969807	0.34	0	0	NA	1
chr11_14861313_C_T	11	14861313	C	T	HIGH	PDE3B	ENSG00000152270	39	B	2e-06	stop_gained	945	R/*	-	-	HC	39	7	17.1744	46	1	48.5198	50	0	27	27	27	39	39	39	184963	1	0	1	5.40643e-06	1.00001	-1.26945	0.975349	0.31	4.98401e-06	0	NA	1	1	-1.25778	0.984077	0.18
chr11_14861367_G_GT	11	14861367	G	GT	HIGH	PDE3B	ENSG00000152270	27	M	2e-06	splice_donor_variant	-	-	-	-	HC	46	6	17.125	72	0	48.4856	50	0	47	47	47	36	36	36	184963	1	0	1	5.40643e-06	1.00004	0.319635	0.975347	0.59	9.96835e-06	0	NA	1	1.00003	0.230509	0.984074	0.68
chr11_14861367_G_T	11	14861367	G	T	HIGH	PDE3B	ENSG00000152270	34	M	1.5e-05	splice_donor_variant	-	-	-	-	LC	46	6	17.125	72	0	48.4856	50	0.142857	26	47.4286	72	19	33	44	184958	6	0	1	5.40643e-06	7.00006	-0.411371	0.368658	0.23	2	-1.02441	0.685729	0.13	5.00007	-0.357395	0.4401	0.43
chr11_14867549_T_TG	11	14867549	T	TG	HIGH	PDE3B	ENSG00000152270	34	B	2e-06	frameshift_variant	977	M/MX	-	-	HC	45	6	17.3088	46	0	48.516	50	0	41	41	41	44	44	44	184962	1	0	2	1.08129e-05	1.00001	0.568088	0.97537	0.64	1.00001	0.733467	0.9698	0.55	4.98405e-06	0	NA	1
chr11_14867573_CA_C	11	14867573	CA	C	HIGH	PDE3B	ENSG00000152270	28.7	M	2e-06	frameshift_variant	985	A/X	-	-	HC	50	6	17.3266	67	0	48.4969	50	0	24	24	24	46	46	46	184961	1	0	3	1.62193e-05	1.00004	-0.759093	0.975357	0.51	1.00003	-0.395661	0.969782	0.75	9.9684e-06	0	NA	1
chr11_14867619_T_A	11	14867619	T	A	HIGH	PDE3B	ENSG00000152270	37	B	1.7e-05	stop_gained	1000	C/*	-	-	HC	48	9	17.3711	57	7	48.5724	50	0	34	44.5714	57	33	39.4286	43	184958	7	0	0	0	6.99998	-0.448108	0.368653	0.29	3	-0.893803	0.559882	0.25	4	-0.195389	0.492049	0.7
chr11_14867756_CAAGT_C	11	14867756	CAAGT	C	HIGH	PDE3B	ENSG00000152270	36	M	2e-06	splice_donor_variant&coding_sequence_variant	1046-?	-	-	-	HC	46	0	15.5915	41	0	43.7274	50	0	21	21	21	41	41	41	184640	1	0	324	0.00175168	1.00159	-0.220881	0.975333	0.95	0.000918686	0	NA	1	1.00067	-0.439361	0.984039	0.68
chr11_14869487_C_T	11	14869487	C	T	HIGH	PDE3B	ENSG00000152270	39	B	5e-06	stop_gained	1056	R/*	-	-	LC	46	7	17.3322	49	0	48.5225	50	0	49	49	49	43	43	43	184962	1	0	2	1.08129e-05	1.00002	1.04495	0.975336	0.41	1.99362e-05	0	NA	1	1	0.929864	0.984048	0.43
chr19_7119489_C_A	19	7119489	C	A	HIGH	INSR	ENSG00000171105	43	B	2e-06	stop_gained	1252	G/*	-	-	LC	46	12	18.2558	60	0	48.8703	50	0	31	31	31	44	44	44	184963	1	0	1	5.40643e-06	1.00001	-1.96099	0.975988	0.03	0	0	NA	1	1	-1.56643	0.984562	0.11
chr19_7119583_C_T	19	7119583	C	T	HIGH	INSR	ENSG00000171105	51	B	1.7e-05	stop_gained&splice_region_variant	1220	W/*	-	-	HC	48	12	18.397	72	18	48.8901	50	0.166667	36	52.3333	72	25	41	47	184960	5	0	0	0	6.00001	-0.731194	0.398456	0.13	3	-1.93359	0.560602	0.0014	3	0.476897	0.568445	0.38
chr19_7120619_C_T	19	7120619	C	T	HIGH	INSR	ENSG00000171105	30	B	2e-06	splice_donor_variant	-	-	-	-	HC	38	16	17.8284	82	9	48.8305	54	0	55	55	55	38	38	38	184964	1	0	0	0	0.999999	-0.788403	0.97599	0.29	1	-0.797835	0.970957	0.33	0	0	NA	1
chr19_7122750_AG_A	19	7122750	AG	A	HIGH	INSR	ENSG00000171105	33	B	2e-06	frameshift_variant	1131	P/X	-	-	HC	48	14	17.4505	85	0	48.5865	50	0	39	39	39	46	46	46	184962	1	0	2	1.08129e-05	1.00001	0.0592559	0.976014	0.99	4.98403e-06	0	NA	1	1	0.0367271	0.984624	1
chr19_7125345_G_A	19	7125345	G	A	HIGH	INSR	ENSG00000171105	44	B	5e-06	stop_gained	1066	R/*	-	-	LC	49	16	19.7029	131	21	49.0982	59	0	53	58.5	64	39	42.5	46	184963	2	0	0	0	2	0.894384	0.690148	0.24	0	0	NA	1	2.00001	0.971775	0.696232	0.19
chr19_7125462_G_A	19	7125462	G	A	HIGH	INSR	ENSG00000171105	43	B	5e-06	stop_gained	1027	R/*	-	-	HC	51	16	19.6306	111	24	49.0961	50	0	38	43.5	49	35	42	49	184963	2	0	0	0	2	-0.222161	0.690133	0.75	1	-1.06259	0.970965	0.38	1	0.509555	0.984552	0.64
chr19_7125483_G_A	19	7125483	G	A	HIGH	INSR	ENSG00000171105	48	B	5e-06	stop_gained	1020	R/*	-	-	HC	44	16	19.6222	111	33	49.0957	50	0	50	68	86	39	40	41	184963	2	0	0	0	2	-1.17009	0.690133	0.11	2	-1.14295	0.686575	0.092	0	0	NA	1
chr19_7141675_A_G	19	7141675	A	G	HIGH	INSR	ENSG00000171105	29	B	1.5e-05	splice_donor_variant	-	-	-	-	HC	42	14	18.4699	95	7	48.9259	50	0	39	53.8333	95	22	31.1667	40	184959	6	0	0	0	6.00001	-0.0885568	0.398464	0.86	1	-0.949359	0.971076	0.43	5.00001	0.0825179	0.440324	0.83
chr19_7141676_C_T	19	7141676	C	T	HIGH	INSR	ENSG00000171105	27.7	B	2e-06	splice_donor_variant	-	-	-	-	HC	44	14	18.4694	57	7	48.9257	50	0	32	32	32	44	44	44	184964	1	0	0	0	0.999999	-0.724502	0.975991	0.6	1	-0.734991	0.97096	0.54	0	0	NA	1
chr19_7141691_G_A	19	7141691	G	A	HIGH	INSR	ENSG00000171105	43	B	5e-06	stop_gained	890	R/*	-	-	LC	40	8	18.4719	62	7	48.9211	50	0	53	57.5	62	32	34	36	184963	2	0	0	0	2	-1.33595	0.690148	0.047	2	-1.16681	0.686598	0.086	0	0	NA	1
chr19_7142921_G_A	19	7142921	G	A	HIGH	INSR	ENSG00000171105	41	B	2e-06	stop_gained	813	R/*	-	-	HC	44	16	17.7216	108	18	48.7485	50	0	64	64	64	43	43	43	184964	1	0	0	0	0.999999	-0.0533549	0.975986	0.73	1	-0.0676792	0.970949	0.69	0	0	NA	1
chr19_7152851_A_C	19	7152851	A	C	HIGH	INSR	ENSG00000171105	27.9	M	2e-06	stop_gained	702	Y/*	-	-	HC	52	7	17.3809	65	0	48.5944	50	0	41	41	41	47	47	47	184963	1	0	1	5.40643e-06	1.00004	-0.902445	0.975986	0.36	1.00002	-0.867641	0.97095	0.42	1.99367e-05	0	NA	1
chr19_7163085_C_T	19	7163085	C	T	HIGH	INSR	ENSG00000171105	50	B	2e-06	stop_gained	659	W/*	-	-	HC	35	16	18.4142	77	15	48.7984	50	0	48	48	48	35	35	35	184964	1	0	0	0	0.999999	-1.64423	0.975989	0.098	1	-1.61432	0.970955	0.092	0	0	NA	1
chr19_7166253_G_A	19	7166253	G	A	HIGH	INSR	ENSG00000171105	50	B	2e-06	stop_gained	588	Q/*	-	-	HC	48	16	27.3024	117	29	49.5765	54	0	77	77	77	42	42	42	184964	1	0	0	0	0.999999	0.185191	0.975994	0.79	0	0	NA	1	1	0.217981	0.984575	0.8
chr19_7167967_C_A	19	7167967	C	A	HIGH	INSR	ENSG00000171105	27.6	M	2e-06	splice_donor_variant	-	-	-	-	HC	51	11	18.2396	93	21	48.8074	50	0	42	42	42	45	45	45	184964	1	0	0	0	1.00002	-1.72196	0.976021	0.088	1.00002	-1.84334	0.971014	0.083	9.96825e-06	0	NA	1
chr19_7167967_C_T	19	7167967	C	T	HIGH	INSR	ENSG00000171105	28	M	1.5e-05	splice_donor_variant	-	-	-	-	LC	51	11	18.2396	93	21	48.8074	50	0	45	54.4	64	40	42.8	50	184960	5	0	0	0	5.00003	-1.1229	0.436486	0.014	3.00002	-1.54319	0.560633	0.0079	2.00001	-0.230028	0.696195	0.71
chr19_7167971_T_TC	19	7167971	T	TC	HIGH	INSR	ENSG00000171105	32	B	2e-06	frameshift_variant	536	E/GX	-	-	HC	41	11	18.2384	93	9	48.8068	50	0	76	76	76	40	40	40	184964	1	0	0	0	0.999999	-1.3937	0.976006	0.23	1	-1.55551	0.970985	0.22	0	0	NA	1
chr19_7167975_TG_T	19	7167975	TG	T	HIGH	INSR	ENSG00000171105	35	B	2e-06	frameshift_variant	534	Y/X	-	-	HC	43	11	18.2366	93	18	48.8065	50	0	62	62	62	41	41	41	184964	1	0	0	0	0.999999	-0.297732	0.975995	0.75	1	-0.27598	0.970966	0.67	0	0	NA	1
chr19_7168005_G_A	19	7168005	G	A	HIGH	INSR	ENSG00000171105	40	B	1e-05	stop_gained	525	R/*	-	-	HC	59	14	18.2311	93	24	48.8061	57	0	36	44.75	52	43	49.5	56	184961	4	0	0	0	4.00002	-2.47829	0.488026	4.9e-07	3	-2.25489	0.560648	4.7e-05	1	-3.38935	0.984621	0.00044
chr19_7168074_A_AT	19	7168074	A	AT	HIGH	INSR	ENSG00000171105	33	B	2e-06	frameshift_variant	501-502	-/X	-	-	HC	39	7	17.9637	60	0	48.7469	50	0	48	48	48	38	38	38	184963	1	0	1	5.40643e-06	1.00001	-0.530294	0.97599	0.56	1.00001	-0.709439	0.970958	0.46	0	0	NA	1
chr19_7170555_TG_T	19	7170555	TG	T	HIGH	INSR	ENSG00000171105	26.6	B	2e-06	frameshift_variant	488	T/X	-	-	HC	44	8	17.7326	45	0	48.6286	55	0	31	31	31	44	44	44	184957	1	0	7	3.7845e-05	1.00004	0.782893	0.976001	0.45	2.4921e-05	0	NA	1	1.00001	0.77978	0.984594	0.48
chr19_7170672_G_A	19	7170672	G	A	HIGH	INSR	ENSG00000171105	40	B	7e-06	stop_gained	450	Q/*	-	-	HC	47	9	17.743	70	0	48.6946	50	0	51	57.6667	70	42	43	45	184958	3	0	4	2.16257e-05	3.00006	-0.887288	0.563504	0.13	1.00004	-2.24665	0.970961	0.015	2.00002	-0.0934485	0.696225	0.89
chr19_7172312_G_A	19	7172312	G	A	HIGH	INSR	ENSG00000171105	41	B	5e-06	stop_gained	416	R/*	-	-	HC	45	12	17.4681	58	9	48.6358	50	0	44	50.5	57	40	41	42	184963	2	0	0	0	2	1.17439	0.69014	0.073	0	0	NA	1	2.00001	1.20752	0.696214	0.087
chr19_7184395_G_A	19	7184395	G	A	HIGH	INSR	ENSG00000171105	44	B	2.7e-05	stop_gained	299	Q/*	-	-	HC	49	14	18.6458	64	21	48.9541	50	0	34	43	60	36	41.7273	47	184954	11	0	0	0	11	-0.160336	0.294284	0.51	6.00001	-0.269202	0.396423	0.45	5.00001	-0.199129	0.440335	0.6
chr19_7184403_G_T	19	7184403	G	T	HIGH	INSR	ENSG00000171105	46	M	2e-06	stop_gained	296	S/*	-	-	HC	47	16	18.6468	64	21	48.9552	50	0	42	42	42	42	42	42	184964	1	0	0	0	1.00001	-0.444896	0.975989	0.49	1.00001	-0.689468	0.970954	0.37	0	0	NA	1
chr19_7267484_G_C	19	7267484	G	C	HIGH	INSR	ENSG00000171105	37	M	2e-06	stop_gained	171	Y/*	-	-	HC	48	16	17.4942	103	18	48.6153	53	0	58	58	58	44	44	44	184964	1	0	0	0	1.00001	-1.73483	0.976006	0.051	1.00001	-1.80538	0.970984	0.036	4.98405e-06	0	NA	1
chr19_7293867_C_CCCCCCGCCGG	19	7293867	C	CCCCCCGCCGG	HIGH	INSR	ENSG00000171105	21.7	M	5e-06	frameshift_variant	8-9	-/PAGX	-	-	HC	48	6	21.9738	109	0	49.3494	57	0	38	45.5	53	39	40.5	42	184958	2	0	5	2.70321e-05	2.00031	-0.484006	0.690132	0.6	1.00017	-1.14998	0.970948	0.23	1.00014	0.488877	0.984568	0.6
chr2_157534037_G_A	2	157534037	G	A	HIGH	ACVR1C	ENSG00000123612	40	B	5e-06	stop_gained	455	R/*	-	-	LC	42	8	21.845	92	7	49.2831	50	0	67	67.5	68	36	38	40	184963	2	0	0	0	2	-0.611163	0.688195	0.34	0	0	NA	1	2.00001	-0.614638	0.69486	0.34
chr2_157534044_C_A	2	157534044	C	A	HIGH	ACVR1C	ENSG00000123612	29	B	2e-06	splice_acceptor_variant	-	-	-	-	HC	42	9	21.8854	92	0	49.2296	50	0	66	66	66	36	36	36	184949	1	0	15	8.10964e-05	1.00007	-0.73685	0.973253	0.48	1.00004	-0.748746	0.966959	0.39	2.49222e-05	0	NA	1
chr2_157538601_C_CA	2	157538601	C	CA	HIGH	ACVR1C	ENSG00000123612	33	B	2e-06	frameshift_variant	443	S/MX	-	-	LC	46	9	19.5836	85	4	49.0456	50	0	54	54	54	45	45	45	184964	1	0	0	0	0.999999	-0.440197	0.973251	0.58	0	0	NA	1	1	-0.447766	0.982682	0.64
chr2_157538620_CACAA_C	2	157538620	CACAA	C	HIGH	ACVR1C	ENSG00000123612	33	B	2e-06	frameshift_variant	435-436	VC/X	-	-	LC	50	8	19.5436	85	0	49.01	50	0	36	36	36	49	49	49	184962	1	0	2	1.08129e-05	1.00001	-0.262877	0.973258	0.97	1	-0.194393	0.966968	0.83	9.96805e-06	0	NA	1
chr2_157538686_G_A	2	157538686	G	A	HIGH	ACVR1C	ENSG00000123612	47	B	5e-06	stop_gained	415	Q/*	-	-	HC	38	4	18.5916	66	0	48.7651	50	0	18	19	20	36	37	38	184958	2	0	5	2.70321e-05	2.00005	-0.159642	0.688216	0.58	1.00003	0.139533	0.96697	0.94	1.00002	-0.556692	0.982729	0.51
chr2_157541153_G_A	2	157541153	G	A	HIGH	ACVR1C	ENSG00000123612	36	B	5e-06	stop_gained	388	R/*	-	-	HC	46	9	17.3953	63	1	48.6322	50	0	48	55.5	63	42	42	42	184962	2	0	1	5.40643e-06	2.00001	-0.695218	0.688197	0.33	1	-1.58597	0.966957	0.066	1.00001	-0.0517583	0.982705	0.93
chr2_157542842_G_A	2	157542842	G	A	HIGH	ACVR1C	ENSG00000123612	37	B	1e-05	stop_gained	322	R/*	-	-	LC	41	7	17.2536	69	4	48.6301	50	0.25	29	52.25	69	31	35.75	39	184961	4	0	0	0	4.00002	-0.294234	0.486636	0.67	0	0	NA	1	4	-0.25079	0.491353	0.62
chr2_157544443_A_G	2	157544443	A	G	HIGH	ACVR1C	ENSG00000123612	32	B	5e-06	splice_donor_variant	-	-	-	-	HC	48	6	20.8103	58	0	49.2795	50	0	40	43.5	47	38	41.5	45	184955	2	0	8	4.32514e-05	2.00008	-0.498098	0.688231	0.41	4.98417e-05	0	NA	1	2.00002	-0.670137	0.694943	0.31
chr2_157587340_T_C	2	157587340	T	C	HIGH	ACVR1C	ENSG00000123612	19.49	B	2e-06	start_lost	1	M/V	tolerated_low_confidence(0.05)	benign(0.038)	-	50	11	18.6519	68	0	48.8591	50	0	46	46	46	48	48	48	184963	1	0	1	5.40643e-06	1.00001	-0.80207	0.973273	0.39	1.00001	-0.883479	0.966993	0.3	0	0	NA	1
chr2_157533929_A_T	2	157533929	A	T	MODERATE	ACVR1C	ENSG00000123612	15.62	B	1e-05	missense_variant	491	C/S	tolerated(0.09)	benign(0)	-	45	4	20.7275	85	0	49.0835	50	0	23	39	54	38	40.25	45	184959	4	0	2	1.08129e-05	4.00005	-0.6124	0.486634	0.22	2.00002	-0.14918	0.683773	0.8	2.00002	-0.954516	0.69487	0.17
chr2_157533941_C_T	2	157533941	C	T	MODERATE	ACVR1C	ENSG00000123612	13.93	B	8e-05	missense_variant	487	V/I	tolerated(0.19)	benign(0.009)	-	53	4	20.7636	85	0	49.132	50	0	37	37	37	43	43	43	184960	1	0	4	2.16257e-05	1.00064	0.839561	0.973452	0.39	0.000318982	0	NA	1	1.00032	1.04435	0.983169	0.24
chr2_157533944_A_G	2	157533944	A	G	MODERATE	ACVR1C	ENSG00000123612	17.03	B	2e-06	missense_variant	486	C/R	tolerated(0.38)	benign(0)	-	41	4	20.7651	85	0	49.1109	50	0	28	28	28	41	41	41	184961	1	0	3	1.62193e-05	1.00001	-0.894208	0.973286	0.38	1.00002	-0.823352	0.967019	0.47	0	0	NA	1
chr2_157533953_A_T	2	157533953	A	T	MODERATE	ACVR1C	ENSG00000123612	23.1	B	5e-06	missense_variant	483	S/T	tolerated(0.17)	benign(0.155)	-	42	4	20.7846	85	0	49.0927	52	0	28	33.5	39	34	36	38	184960	2	0	3	1.62193e-05	2.00003	-0.0343625	0.688203	0.81	2.00002	-0.0175743	0.683756	0.83	9.9681e-06	0	NA	1
chr2_157533968_T_C	2	157533968	T	C	MODERATE	ACVR1C	ENSG00000123612	18.66	B	2e-06	missense_variant	478	I/V	tolerated(0.48)	benign(0.034)	-	42	6	21.5413	92	0	49.1546	50	0	47	47	47	39	39	39	184963	1	0	1	5.40643e-06	1.00001	0.208264	0.973253	0.87	1.00001	0.197905	0.966959	0.96	0	0	NA	1
chr2_157533970_C_T	2	157533970	C	T	MODERATE	ACVR1C	ENSG00000123612	28.5	B	5e-06	missense_variant	477	R/H	deleterious(0)	possibly_damaging(0.906)	-	46	6	21.5744	92	0	49.0808	50	0	33	33	33	45	45	45	184954	1	0	10	5.40643e-05	1.0001	-0.172379	0.973265	0.94	6.97791e-05	0	NA	1	1.00003	-0.118248	0.982711	0.86
chr2_157533979_G_C	2	157533979	G	C	MODERATE	ACVR1C	ENSG00000123612	24.7	B	7e-06	missense_variant	474	T/S	deleterious(0.02)	benign(0.428)	-	48	7	21.6848	92	0	49.21	50	0	32	44.6667	64	42	44	47	184955	3	0	7	3.7845e-05	3.0001	-0.404811	0.561916	0.56	1.00007	-0.984212	0.966979	0.38	2.00002	-0.169941	0.694897	0.84
chr2_157533986_G_A	2	157533986	G	A	MODERATE	ACVR1C	ENSG00000123612	29.5	B	2e-06	missense_variant	472	R/C	deleterious(0)	probably_damaging(1)	-	49	7	21.748	92	0	49.2318	50	0	29	29	29	44	44	44	184959	1	0	5	2.70321e-05	1.00002	0.192722	0.973415	0.84	4.98409e-06	0	NA	1	1.00002	0.1653	0.983091	0.86
chr2_157533991_G_A	2	157533991	G	A	MODERATE	ACVR1C	ENSG00000123612	23.5	M	2e-06	missense_variant	470	A/V	tolerated(0.06)	benign(0.083)	-	41	9	21.7801	92	0	49.2402	50	0	43	43	43	40	40	40	184957	1	0	7	3.7845e-05	1.00006	1.31767	0.973255	0.18	3.98742e-05	0	NA	1	1.00002	1.28349	0.98269	0.21
chr2_157533991_G_T	2	157533991	G	T	MODERATE	ACVR1C	ENSG00000123612	26.5	M	1.2e-05	missense_variant	470	A/E	deleterious(0.03)	possibly_damaging(0.494)	-	41	9	21.7801	92	0	49.2402	50	0	24	44	64	23	29.6	36	184953	5	0	7	3.7845e-05	5.00022	-0.00106125	0.435257	0.9	3.00012	-0.27638	0.558274	0.63	2.00007	0.560043	0.694912	0.44
chr2_157534010_A_T	2	157534010	A	T	MODERATE	ACVR1C	ENSG00000123612	28.9	B	5e-06	missense_variant	464	C/S	deleterious(0.02)	probably_damaging(0.995)	-	30	9	21.8137	92	9	49.2785	50	0	43	43	43	28	28	28	184964	1	0	0	0	0.999999	-0.798718	0.973337	0.53	1	-0.893796	0.967101	0.31	0	0	NA	1
chr2_157534015_C_T	2	157534015	C	T	MODERATE	ACVR1C	ENSG00000123612	28.9	B	1e-05	missense_variant	462	R/H	deleterious(0)	possibly_damaging(0.906)	-	45	9	21.8183	92	15	49.2827	50	0	38	38	38	36	40	44	184963	2	0	0	0	2	-0.195218	0.688214	0.87	1	0.465976	0.966996	0.54	1	-1.23083	0.982724	0.19
chr2_157534016_G_A	2	157534016	G	A	MODERATE	ACVR1C	ENSG00000123612	25.4	B	2e-06	missense_variant	462	R/C	deleterious(0.04)	probably_damaging(0.97)	-	47	9	21.8215	92	0	49.2758	50	0	42	42	42	42	42	42	184961	1	0	3	1.62193e-05	1.00001	1.03707	0.973356	0.27	1.00001	1.00344	0.967162	0.35	4.98408e-06	0	NA	1
chr2_157534034_C_A	2	157534034	C	A	MODERATE	ACVR1C	ENSG00000123612	23.5	B	2e-06	missense_variant	456	V/F	tolerated(0.33)	possibly_damaging(0.874)	-	40	8	21.8424	92	3	49.2806	50	0	66	66	66	40	40	40	184964	1	0	0	0	0.999999	-0.148557	0.97357	0.75	1	-0.409928	0.967504	0.52	0	0	NA	1
chr2_157534036_C_T	2	157534036	C	T	MODERATE	ACVR1C	ENSG00000123612	24	B	1e-05	missense_variant	455	R/Q	tolerated(0.1)	benign(0.116)	-	47	8	21.8435	92	9	49.2847	50	0	46	53.6667	62	37	40.3333	43	184962	3	0	0	0	3	-0.346483	0.561919	0.55	2	0.0936854	0.683758	0.95	1	-0.992634	0.982739	0.31
chr2_157538576_A_C	2	157538576	A	C	MODERATE	ACVR1C	ENSG00000123612	24.7	B	2e-06	missense_variant	451	C/W	tolerated(0.15)	probably_damaging(0.921)	-	48	7	19.6161	85	0	49.0252	50	0	41	41	41	46	46	46	184960	1	0	4	2.16257e-05	1.00002	0.529669	0.973267	0.7	1.00002	0.400932	0.966983	0.66	0	0	NA	1
chr2_157538602_T_A	2	157538602	T	A	MODERATE	ACVR1C	ENSG00000123612	24.9	B	2e-06	missense_variant	443	S/C	deleterious(0.05)	benign(0.033)	-	44	9	19.582	85	3	49.0466	50	0	54	54	54	43	43	43	184964	1	0	0	0	0.999999	-0.440197	0.973251	0.58	0	0	NA	1	1	-0.447766	0.982682	0.64
chr2_157538607_C_T	2	157538607	C	T	MODERATE	ACVR1C	ENSG00000123612	28.8	B	1.2e-05	missense_variant	441	R/Q	deleterious(0)	probably_damaging(0.999)	-	53	9	19.575	85	1	49.0437	50	0	34	47.2	65	30	38.2	50	184959	5	0	1	5.40643e-06	5.00003	-0.0763247	0.435262	0.93	3	-0.744868	0.558283	0.25	2.00002	1.00603	0.694882	0.15
chr2_157538609_A_C	2	157538609	A	C	MODERATE	ACVR1C	ENSG00000123612	8.01	B	2e-06	missense_variant	440	F/L	tolerated(1)	benign(0)	-	37	9	19.5715	85	12	49.0467	50	0	52	52	52	35	35	35	184964	1	0	0	0	0.999999	1.14103	0.973555	0.25	1	0.973371	0.967491	0.24	0	0	NA	1
chr2_157538626_C_A	2	157538626	C	A	MODERATE	ACVR1C	ENSG00000123612	27	B	2e-06	missense_variant	435	V/F	deleterious(0)	probably_damaging(0.999)	-	45	9	19.5391	85	4	49.0406	50	0	34	34	34	44	44	44	184964	1	0	0	0	0.999999	-1.96996	0.973288	0.023	0	0	NA	1	1	-1.86861	0.982767	0.05
chr2_157538646_A_G	2	157538646	A	G	MODERATE	ACVR1C	ENSG00000123612	26.4	M	1.7e-05	missense_variant	428	I/T	deleterious(0.01)	possibly_damaging(0.72)	-	50	7	18.9223	66	0	48.9384	50	0.125	16	42.375	61	18	37.5	44	184954	7	0	4	2.16257e-05	8.00018	0.192089	0.344115	0.49	6.00013	0.374839	0.394788	0.21	2.00007	-0.30269	0.694874	0.73
chr2_157538646_A_T	2	157538646	A	T	MODERATE	ACVR1C	ENSG00000123612	26.8	M	2e-06	missense_variant	428	I/K	deleterious(0)	possibly_damaging(0.795)	-	50	7	18.9223	66	0	48.9384	50	0	30	30	30	40	40	40	184960	1	0	4	2.16257e-05	1.00006	0.960763	0.973406	0.29	1.00004	0.838446	0.967244	0.5	1.99371e-05	0	NA	1
chr2_157538649_G_A	2	157538649	G	A	MODERATE	ACVR1C	ENSG00000123612	32	B	2e-06	missense_variant	427	S/L	deleterious(0)	probably_damaging(0.91)	-	47	7	18.8811	66	0	48.9322	50	0	23	23	23	46	46	46	184960	1	0	4	2.16257e-05	1.00002	0.407929	0.973262	0.89	1.00002	0.181011	0.966976	0.94	4.98413e-06	0	NA	1
chr2_157538654_A_C	2	157538654	A	C	MODERATE	ACVR1C	ENSG00000123612	24.4	B	2e-06	missense_variant	425	D/E	deleterious(0.01)	probably_damaging(0.987)	-	45	6	18.81	66	0	48.9184	50	0	43	43	43	43	43	43	184962	1	0	2	1.08129e-05	1.00001	-1.47842	0.973273	0.2	9.96804e-06	0	NA	1	1	-1.37582	0.98273	0.19
chr2_157538668_T_A	2	157538668	T	A	MODERATE	ACVR1C	ENSG00000123612	11.19	B	1e-05	missense_variant	421	M/L	tolerated(1)	benign(0.001)	-	50	6	18.7269	66	0	48.8919	50	0	24	39	51	39	44.75	48	184960	4	0	1	5.40643e-06	4.00002	0.386828	0.48663	0.43	3	0.47414	0.558279	0.53	1.00002	-0.0681805	0.982695	0.96
chr2_157541093_C_T	2	157541093	C	T	MODERATE	ACVR1C	ENSG00000123612	21	B	4.5e-05	missense_variant	408	G/R	tolerated(0.07)	benign(0.348)	-	46	12	17.4009	70	15	48.6631	50	0	32	52.7059	70	33	40.1765	44	184948	17	0	0	0	17	-0.541091	0.23606	0.022	9.00001	-0.733229	0.322336	0.018	7.99999	-0.418304	0.34746	0.24
chr2_157541101_C_T	2	157541101	C	T	MODERATE	ACVR1C	ENSG00000123612	27.8	B	2e-06	missense_variant	405	C/Y	deleterious(0)	probably_damaging(0.996)	-	48	14	17.398	66	18	48.6663	50	0	52	52	52	46	46	46	184964	1	0	0	0	0.999999	-0.620189	0.973279	0.43	1	-0.481732	0.967007	0.35	0	0	NA	1
chr2_157541107_C_T	2	157541107	C	T	MODERATE	ACVR1C	ENSG00000123612	31	B	5e-06	missense_variant	403	R/Q	deleterious(0)	probably_damaging(0.988)	-	46	14	17.4	89	3	48.6642	50	0	43	66	89	41	42	43	184963	2	0	0	0	2	0.0359423	0.688203	0.89	2	0.0197024	0.683758	0.71	0	0	NA	1
chr2_157541108_G_A	2	157541108	G	A	MODERATE	ACVR1C	ENSG00000123612	25.5	B	1.2e-05	missense_variant	403	R/W	deleterious(0)	possibly_damaging(0.885)	-	51	14	17.4006	73	3	48.6643	50	0	32	48.6	63	42	45	47	184960	5	0	0	0	4.99999	-0.789669	0.435258	0.06	2	-0.200425	0.683769	0.83	3	-1.15987	0.567368	0.039
chr2_157541114_T_C	2	157541114	T	C	MODERATE	ACVR1C	ENSG00000123612	18.75	B	1e-05	missense_variant	401	I/V	tolerated(0.21)	benign(0.091)	-	40	14	17.4025	105	21	48.6652	50	0.25	39	60.75	78	27	34.75	39	184962	3	0	0	0	4.00002	-0.95522	0.48664	0.11	2	-1.28487	0.683779	0.12	2.00001	-0.500817	0.694904	0.58
chr2_157541135_C_T	2	157541135	C	T	MODERATE	ACVR1C	ENSG00000123612	16.77	B	1e-05	missense_variant	394	V/I	deleterious(0.04)	benign(0.027)	-	42	9	17.3982	70	4	48.662	50	0	27	45	70	38	39.25	41	184961	4	0	0	0	4.00002	0.27886	0.48664	0.6	1	0.26944	0.966975	0.78	3	0.232933	0.567381	0.68
chr2_157541161_G_A	2	157541161	G	A	MODERATE	ACVR1C	ENSG00000123612	32	B	5e-06	missense_variant	385	S/F	deleterious(0)	probably_damaging(0.98)	-	46	5	17.3707	45	0	48.6156	50	0	28	28.5	29	36	40	44	184958	2	0	5	2.70321e-05	2.00005	0.0736334	0.688211	0.97	1	0.225132	0.966971	0.99	1.00005	-0.0321914	0.982722	0.93
chr2_157541173_T_C	2	157541173	T	C	MODERATE	ACVR1C	ENSG00000123612	17.3	B	1.2e-05	missense_variant	381	N/S	tolerated(0.29)	benign(0.034)	-	40	6	17.3645	45	0	48.6033	50	0.166667	13	34.1667	44	13	31.8333	40	184958	5	0	2	1.08129e-05	6.00004	-0.087116	0.397342	0.88	3.99999	-0.183653	0.483497	0.61	2.00006	0.0232663	0.694881	0.95
chr2_157541177_C_T	2	157541177	C	T	MODERATE	ACVR1C	ENSG00000123612	16.99	B	5e-06	missense_variant	380	V/M	tolerated(1)	benign(0.007)	-	40	7	17.3687	57	3	48.5993	50	0	25	41	57	36	37	38	184963	2	0	0	0	2	-0.0160267	0.688198	0.81	1	0.328426	0.966969	0.82	1	-0.594138	0.982707	0.53
chr2_157541185_G_T	2	157541185	G	T	MODERATE	ACVR1C	ENSG00000123612	27.1	B	7e-06	missense_variant	377	T/K	deleterious(0.02)	possibly_damaging(0.772)	-	45	8	17.3815	53	0	48.6177	50	0	50	50	50	38	38	38	184962	1	0	2	1.08129e-05	1.00003	-2.76532	0.973676	0.0051	1.00002	-2.32311	0.967709	0.025	1.49521e-05	0	NA	1
chr2_157541188_T_C	2	157541188	T	C	MODERATE	ACVR1C	ENSG00000123612	25.6	B	1.2e-05	missense_variant	376	D/G	deleterious(0.01)	benign(0.156)	-	45	8	17.3783	91	1	48.6396	50	0	31	53.2	91	36	37.8	40	184959	5	0	1	5.40643e-06	5.00003	0.134753	0.435264	0.8	2.00003	-0.365261	0.683747	0.58	3	0.479181	0.567406	0.41
chr2_157541198_T_A	2	157541198	T	A	MODERATE	ACVR1C	ENSG00000123612	19.18	B	2e-06	missense_variant	373	M/L	tolerated(0.07)	benign(0)	-	46	7	17.3856	72	3	48.6419	50	0	42	42	42	39	39	39	184963	1	0	1	5.40643e-06	1.00001	0.628293	0.973269	0.41	1.00001	0.508688	0.966987	0.47	0	0	NA	1
chr2_157542708_C_G	2	157542708	C	G	MODERATE	ACVR1C	ENSG00000123612	22.7	B	2e-06	missense_variant&splice_region_variant	366	K/N	deleterious(0)	benign(0.344)	-	46	11	17.2589	66	4	48.6367	50	0	51	51	51	46	46	46	184964	1	0	0	0	0.999999	0.247463	0.973264	0.94	1	0.0562902	0.966979	0.91	0	0	NA	1
chr2_157542733_G_A	2	157542733	G	A	MODERATE	ACVR1C	ENSG00000123612	29.2	B	2e-06	missense_variant	358	P/L	deleterious(0.03)	possibly_damaging(0.513)	-	42	14	17.2615	51	9	48.6421	50	0	35	35	35	42	42	42	184964	1	0	0	0	0.999999	-1.01712	0.973276	0.25	1	-0.804607	0.967001	0.34	0	0	NA	1
chr2_157542740_C_T	2	157542740	C	T	MODERATE	ACVR1C	ENSG00000123612	27.4	B	2e-06	missense_variant	356	D/N	deleterious(0.01)	possibly_damaging(0.841)	-	45	13	17.2615	79	21	48.6427	50	0	79	79	79	41	41	41	184964	1	0	0	0	0.999999	-0.392276	0.973263	0.68	0	0	NA	1	1	-0.437445	0.982711	0.61
chr2_157542743_T_C	2	157542743	T	C	MODERATE	ACVR1C	ENSG00000123612	17.05	B	6.7e-05	missense_variant	355	I/V	tolerated(1)	benign(0.015)	-	58	14	17.2621	59	15	48.6422	50	0	39	48.1667	59	15	39.1667	46	184960	5	0	0	0	6.00001	-0.00132201	0.397491	0.9	1	0.353732	0.96741	0.74	5.00001	-0.0897285	0.439726	0.93
chr2_157542785_C_T	2	157542785	C	T	MODERATE	ACVR1C	ENSG00000123612	27.4	B	2e-06	missense_variant	341	D/N	deleterious(0)	probably_damaging(0.999)	-	40	11	17.2617	73	0	48.6295	53	0	53	53	53	40	40	40	184963	1	0	1	5.40643e-06	1.00001	-0.91369	0.973256	0.27	1.00001	-1.31491	0.966965	0.16	0	0	NA	1
chr2_157542787_G_A	2	157542787	G	A	MODERATE	ACVR1C	ENSG00000123612	29.6	B	1e-05	missense_variant	340	A/V	deleterious(0)	probably_damaging(0.997)	-	47	11	17.2658	53	0	48.6217	50	0	37	40.5	43	40	42.5	45	184960	4	0	1	5.40643e-06	4.00002	-0.319908	0.486641	0.48	3.00002	-0.50887	0.558294	0.21	1	0.49857	0.982694	0.62
chr2_157542803_C_T	2	157542803	C	T	MODERATE	ACVR1C	ENSG00000123612	23.6	B	1.2e-05	missense_variant	335	E/K	tolerated(0.08)	benign(0.038)	-	50	6	17.2574	84	3	48.6324	50	0	30	45.8	62	33	43.4	48	184960	5	0	0	0	4.99999	-0.932623	0.435286	0.038	3.99999	-0.806981	0.4835	0.082	1	-1.34574	0.983288	0.17
chr2_157542814_A_C	2	157542814	A	C	MODERATE	ACVR1C	ENSG00000123612	29.3	B	5e-06	missense_variant	331	V/G	deleterious(0)	probably_damaging(0.998)	-	43	7	17.2568	71	0	48.6216	50	0	39	50	61	35	35.5	36	184962	2	0	1	5.40643e-06	2.00001	-1.33034	0.688193	0.034	1.00001	-1.33454	0.966981	0.25	1	-1.48505	0.982725	0.11
chr2_157542831_T_A	2	157542831	T	A	MODERATE	ACVR1C	ENSG00000123612	25.7	B	4.2e-05	missense_variant	325	K/N	deleterious(0)	probably_damaging(1)	-	45	9	17.2631	90	11	48.6348	52	0	34	60.8889	90	11	36.1667	44	184948	17	0	0	0	18	-0.446924	0.229417	0.062	9.00001	-0.207173	0.322343	0.66	9	-0.682524	0.327608	0.035
chr2_157542836_T_C	2	157542836	T	C	MODERATE	ACVR1C	ENSG00000123612	20.9	B	3e-05	missense_variant	324	I/V	deleterious(0.03)	benign(0.007)	-	47	7	17.2555	72	15	48.6354	50	0	35	54.3333	72	27	38.8333	45	184954	11	0	0	0	12	0.215167	0.28098	0.35	6.99999	0.0822701	0.365506	0.79	5.00001	0.370762	0.439534	0.42
chr2_157544459_A_G	2	157544459	A	G	MODERATE	ACVR1C	ENSG00000123612	29.6	B	2e-06	missense_variant	310	I/T	deleterious(0)	probably_damaging(0.992)	-	36	9	20.9157	57	1	49.3599	50	0	50	50	50	36	36	36	184963	1	0	1	5.40643e-06	1.00001	-1.24262	0.973277	0.2	1.00001	-1.1772	0.967001	0.33	0	0	NA	1
chr2_157544486_C_T	2	157544486	C	T	MODERATE	ACVR1C	ENSG00000123612	22.7	B	7e-06	missense_variant	301	S/N	tolerated(0.18)	benign(0.069)	-	43	12	20.9366	92	0	49.3787	50	0	33	63	92	33	36.6667	42	184961	3	0	1	5.40643e-06	3.00001	-0.443262	0.561918	0.33	2	-1.2698	0.683767	0.022	1.00001	0.707252	0.982699	0.52
chr2_157544489_G_A	2	157544489	G	A	MODERATE	ACVR1C	ENSG00000123612	25.2	B	5e-06	missense_variant	300	A/V	tolerated(0.12)	possibly_damaging(0.479)	-	42	12	20.9377	64	0	49.377	50	0	33	35.5	38	40	40.5	41	184962	2	0	1	5.40643e-06	2.00001	0.193062	0.68821	0.81	9.968e-06	0	NA	1	2.00001	0.159405	0.694894	0.85
chr2_157544493_T_C	2	157544493	T	C	MODERATE	ACVR1C	ENSG00000123612	18.5	B	2e-05	missense_variant	299	I/V	tolerated(0.42)	benign(0.053)	-	47	12	20.9375	81	18	49.3799	50	0	42	58.5	81	21	36	43	184959	6	0	0	0	6.00001	0.0815572	0.397342	0.66	5	-0.0707488	0.432461	0.87	1	1.17972	0.982747	0.2
chr2_157544501_G_A	2	157544501	G	A	MODERATE	ACVR1C	ENSG00000123612	25.7	B	1.5e-05	missense_variant	296	A/V	tolerated(0.07)	possibly_damaging(0.593)	-	45	9	20.9428	59	7	49.3705	50	0	28	41.25	53	34	38	42	184961	4	0	0	0	4.00002	0.163322	0.48666	0.85	1	-0.123162	0.966947	0.75	3	0.307235	0.567475	0.61
chr2_157544523_C_T	2	157544523	C	T	MODERATE	ACVR1C	ENSG00000123612	18.02	B	1.7e-05	missense_variant	289	V/M	tolerated(0.1)	benign(0.062)	-	48	9	20.941	59	0	49.3558	50	0	39	39	39	48	48	48	184960	1	0	4	2.16257e-05	1.00014	0.0268651	0.973262	0.85	0.000104666	0	NA	1	1.00003	0.0357761	0.982709	1
chr2_157544525_G_T	2	157544525	G	T	MODERATE	ACVR1C	ENSG00000123612	23.2	B	5e-06	missense_variant	288	T/N	tolerated(0.05)	benign(0.012)	-	44	9	20.9401	59	0	49.3413	50	0	42	42	42	43	43	43	184960	1	0	4	2.16257e-05	1.00004	-0.0989519	0.973258	0.74	2.99046e-05	0	NA	1	1.00001	0.0773527	0.982696	0.99
chr2_157544563_C_A	2	157544563	C	A	MODERATE	ACVR1C	ENSG00000123612	13.16	M	2e-06	missense_variant	275	Q/H	tolerated(0.74)	benign(0)	-	42	7	20.9301	59	0	49.3142	50	0	55	55	55	38	38	38	184962	1	0	2	1.08129e-05	1.00002	-0.168885	0.973246	0.84	4.98409e-06	0	NA	1	1.00002	-0.404965	0.982669	0.73
chr2_157544575_T_A	2	157544575	T	A	MODERATE	ACVR1C	ENSG00000123612	9.656	B	1e-05	missense_variant	271	E/D	tolerated(1)	benign(0.028)	-	45	6	20.9295	59	4	49.3216	50	0	22	33.5	51	40	41.75	44	184961	4	0	0	0	4.00002	-1.03551	0.486635	0.043	2	-1.55862	0.683756	0.025	2.00001	-0.317909	0.694877	0.6
chr2_157544609_T_C	2	157544609	T	C	MODERATE	ACVR1C	ENSG00000123612	22.6	B	5e-06	missense_variant	260	N/S	tolerated(0.12)	benign(0.11)	-	44	2	20.7702	59	0	48.9535	50	0	36	40	44	41	42.5	44	184951	2	0	12	6.48771e-05	2.00012	0.762146	0.688223	0.35	2.00009	0.608443	0.683789	0.48	2.99056e-05	0	NA	1
chr2_157550179_A_G	2	157550179	A	G	MODERATE	ACVR1C	ENSG00000123612	29.5	B	2e-06	missense_variant	253	I/T	deleterious(0)	probably_damaging(1)	-	47	9	17.412	69	3	48.6179	50	0	66	66	66	44	44	44	184964	1	0	0	0	0.999999	-0.0360271	0.97325	0.98	0	0	NA	1	1	0.0848496	0.98268	0.98
chr2_157550186_C_T	2	157550186	C	T	MODERATE	ACVR1C	ENSG00000123612	26.8	B	4.7e-05	missense_variant	251	G/S	deleterious(0.01)	probably_damaging(1)	-	49	10	17.4219	77	1	48.6273	50	0	31	49.9474	77	33	41.5789	47	184945	19	0	1	5.40643e-06	19.0001	-0.316927	0.223292	0.21	9.00009	-0.504974	0.322338	0.15	10	-0.0893543	0.310772	0.75
chr2_157550192_T_C	2	157550192	T	C	MODERATE	ACVR1C	ENSG00000123612	25.4	B	1.2e-05	missense_variant	249	I/V	deleterious(0.01)	probably_damaging(0.966)	-	48	12	17.4193	77	4	48.6354	50	0	42	49.8	57	42	44.2	46	184960	5	0	0	0	4.99999	-0.452945	0.435302	0.28	2	-0.687602	0.683914	0.31	3	-0.261533	0.567534	0.62
chr2_157550194_T_C	2	157550194	T	C	MODERATE	ACVR1C	ENSG00000123612	26.5	B	5e-06	missense_variant	248	N/S	deleterious(0.01)	probably_damaging(1)	-	47	12	17.4299	79	0	48.6258	54	0	34	56.5	79	42	42	42	184961	2	0	2	1.08129e-05	2.00002	0.710867	0.688191	0.24	1.00001	0.109504	0.966953	0.69	1.00001	1.55724	0.982731	0.12
chr2_157550203_C_T	2	157550203	C	T	MODERATE	ACVR1C	ENSG00000123612	28.3	B	5e-06	missense_variant	245	R/Q	deleterious(0)	probably_damaging(0.958)	-	46	12	17.4228	62	3	48.6357	50	0	52	52	52	43	43	43	184964	1	0	0	0	0.999999	1.42041	0.973279	0.14	1	1.35213	0.967006	0.077	0	0	NA	1
chr2_157550215_G_A	2	157550215	G	A	MODERATE	ACVR1C	ENSG00000123612	29.7	B	5e-06	missense_variant	241	T/M	deleterious(0)	probably_damaging(1)	-	42	9	17.424	67	0	48.6356	50	0	60	63.5	67	38	39	40	184962	2	0	1	5.40643e-06	2.00001	-0.342422	0.688205	0.51	9.968e-06	0	NA	1	2.00001	-0.328076	0.694884	0.61
chr2_157550281_A_G	2	157550281	A	G	MODERATE	ACVR1C	ENSG00000123612	28.4	B	2e-06	missense_variant	219	V/A	deleterious(0)	probably_damaging(1)	-	38	12	17.4188	76	4	48.633	50	0	71	71	71	35	35	35	184964	1	0	0	0	0.999999	-1.6138	0.973253	0.14	0	0	NA	1	1	-1.65875	0.982686	0.1
chr2_157550290_C_T	2	157550290	C	T	MODERATE	ACVR1C	ENSG00000123612	26.6	B	5e-06	missense_variant	216	G/E	deleterious(0.02)	probably_damaging(0.99)	-	49	12	17.4204	110	18	48.6346	50	0	21	29.5	38	42	42.5	43	184963	2	0	0	0	2	-0.258091	0.68822	0.53	0	0	NA	1	2.00001	-0.363402	0.694917	0.51
chr2_157550291_C_G	2	157550291	C	G	MODERATE	ACVR1C	ENSG00000123612	27.4	M	1.7e-05	missense_variant	216	G/R	deleterious(0)	probably_damaging(0.989)	-	43	14	17.4221	110	1	48.6324	50	0	32	56.1429	73	33	39.7143	43	184957	7	0	1	5.40643e-06	7.00006	0.749217	0.367863	0.065	3.99999	0.162489	0.48349	0.87	3.00007	1.65167	0.567363	0.0037
chr2_157550291_C_T	2	157550291	C	T	MODERATE	ACVR1C	ENSG00000123612	27.6	M	2e-06	missense_variant	216	G/R	deleterious(0)	probably_damaging(0.989)	-	43	14	17.4221	110	1	48.6324	50	0	31	31	31	42	42	42	184963	1	0	1	5.40643e-06	1.00004	-1.52393	0.973356	0.17	1.99367e-05	0	NA	1	1.00002	-1.52722	0.982899	0.14
chr2_157550321_A_G	2	157550321	A	G	MODERATE	ACVR1C	ENSG00000123612	28.8	B	7e-06	missense_variant	206	F/L	deleterious(0)	possibly_damaging(0.893)	-	43	16	17.4123	66	24	48.6363	50	0	60	62.6667	66	37	39.3333	41	184962	3	0	0	0	3	-0.408698	0.561916	0.46	1	0.537881	0.96697	0.65	2.00001	-0.927233	0.694867	0.18
chr2_157550351_C_T	2	157550351	C	T	MODERATE	ACVR1C	ENSG00000123612	23.2	B	1.2e-05	missense_variant	196	V/M	tolerated(0.23)	possibly_damaging(0.653)	-	45	16	17.4098	69	7	48.6371	50	0	32	48.4	69	37	41.4	43	184960	5	0	0	0	4.99999	-0.0174331	0.435265	0.78	3.99999	0.159509	0.483503	0.57	1	-0.844946	0.982675	0.39
chr2_157550353_A_G	2	157550353	A	G	MODERATE	ACVR1C	ENSG00000123612	27.2	B	0.002081	missense_variant	195	I/T	deleterious(0)	probably_damaging(0.938)	-	55	16	17.5769	120	11	48.5882	50	0.0120627	22	57.2811	120	11	38.5464	47	184145	820	0	0	0	829	-0.1679	0.0338911	2.7e-06	457.999	-0.216419	0.0453025	1.7e-05	371	-0.106287	0.0511536	0.041
chr2_157550356_G_A	2	157550356	G	A	MODERATE	ACVR1C	ENSG00000123612	25	B	1.7e-05	missense_variant	194	T/M	deleterious(0)	benign(0.232)	-	48	16	17.4064	86	12	48.6348	50	0	48	60	86	29	39.4286	44	184958	7	0	0	0	6.99998	0.0567233	0.367898	0.72	3	-0.620887	0.558504	0.2	4	0.573463	0.491362	0.21
chr2_157550358_C_G	2	157550358	C	G	MODERATE	ACVR1C	ENSG00000123612	23.6	B	7e-06	missense_variant	193	R/S	deleterious(0)	probably_damaging(0.994)	-	41	14	17.4039	57	27	48.6358	50	0	33	41	57	37	38.6667	41	184962	3	0	0	0	3	0.45393	0.561942	0.36	1	0.465293	0.967003	0.78	2.00001	0.434047	0.694958	0.54
chr2_157550363_C_A	2	157550363	C	A	MODERATE	ACVR1C	ENSG00000123612	25.9	B	2e-06	missense_variant	192	A/S	deleterious(0)	probably_damaging(0.999)	-	39	16	17.4025	65	3	48.6357	50	0	65	65	65	36	36	36	184964	1	0	0	0	0.999999	1.24136	0.973275	0.24	1	1.31794	0.966998	0.16	0	0	NA	1
chr2_157550368_G_T	2	157550368	G	T	MODERATE	ACVR1C	ENSG00000123612	28.7	M	2e-06	missense_variant	190	T/K	deleterious(0)	probably_damaging(0.97)	-	39	14	17.4015	50	7	48.6334	50	0	50	50	50	39	39	39	184964	1	0	0	0	0.999999	-0.228226	0.973251	0.63	1	-0.411211	0.966957	0.63	0	0	NA	1
chr2_157550369_T_C	2	157550369	T	C	MODERATE	ACVR1C	ENSG00000123612	26.7	B	2e-06	missense_variant	190	T/A	deleterious(0.01)	possibly_damaging(0.847)	-	35	14	17.3994	49	15	48.6349	50	0	39	39	39	35	35	35	184964	1	0	0	0	0.999999	0.861283	0.97327	0.38	0	0	NA	1	1	0.890277	0.982727	0.38
chr2_157550374_T_A	2	157550374	T	A	MODERATE	ACVR1C	ENSG00000123612	31	B	1.7e-05	missense_variant	188	Q/L	deleterious(0)	probably_damaging(1)	-	47	14	17.3977	48	1	48.6329	50	0	33	41.5714	48	35	41.1429	46	184957	7	0	1	5.40643e-06	7.00002	-0.526761	0.367869	0.18	2	-0.566087	0.68376	0.61	5.00004	-0.611529	0.439503	0.2
chr2_157556104_C_A	2	157556104	C	A	MODERATE	ACVR1C	ENSG00000123612	25.2	B	2e-06	missense_variant	178	G/V	deleterious(0)	probably_damaging(1)	-	46	14	18.8346	92	15	49.069	50	0	38	38	38	46	46	46	184964	1	0	0	0	0.999999	-0.616674	0.973278	0.46	1	-0.517602	0.967003	0.4	0	0	NA	1
chr2_157556111_C_T	2	157556111	C	T	MODERATE	ACVR1C	ENSG00000123612	18.02	B	5e-06	missense_variant	176	A/T	tolerated(1)	benign(0)	-	49	14	18.837	66	3	49.0656	50	0	60	63	66	39	41	43	184963	2	0	0	0	2	-0.771454	0.68821	0.25	2	-0.794559	0.683771	0.25	0	0	NA	1
chr2_157556117_C_T	2	157556117	C	T	MODERATE	ACVR1C	ENSG00000123612	14.88	B	2e-06	missense_variant	174	V/M	tolerated(0.28)	benign(0.003)	-	51	14	18.8346	63	4	49.0686	50	0	36	36	36	48	48	48	184964	1	0	0	0	0.999999	-0.687423	0.97327	0.34	0	0	NA	1	1	-0.835224	0.982723	0.43
chr2_157556125_A_G	2	157556125	A	G	MODERATE	ACVR1C	ENSG00000123612	26.7	B	2e-06	missense_variant	171	I/T	deleterious(0.01)	probably_damaging(0.947)	-	41	13	18.8339	63	3	49.0692	50	0	47	47	47	39	39	39	184964	1	0	0	0	0.999999	0.299685	0.973362	0.84	0	0	NA	1	1	0.295714	0.982909	0.81
chr2_157556132_C_A	2	157556132	C	A	MODERATE	ACVR1C	ENSG00000123612	26.3	B	5e-06	missense_variant	169	D/Y	deleterious(0.01)	probably_damaging(1)	-	42	13	18.8343	71	12	49.0673	50	0	33	40.5	48	36	38.5	41	184963	2	0	0	0	2	0.312235	0.688439	0.66	1	0.751053	0.96698	0.45	1	-0.124844	0.984433	0.86
chr2_157556162_T_C	2	157556162	T	C	MODERATE	ACVR1C	ENSG00000123612	7.952	B	2e-06	missense_variant	159	N/D	tolerated(0.74)	benign(0)	-	40	15	18.8312	63	7	49.0669	50	0	45	45	45	39	39	39	184964	1	0	0	0	0.999999	-0.872182	0.973277	0.36	1	-0.653074	0.967002	0.34	0	0	NA	1
chr2_157556166_C_G	2	157556166	C	G	MODERATE	ACVR1C	ENSG00000123612	2.587	M	1e-05	missense_variant	157	E/D	tolerated(0.86)	benign(0.001)	-	51	16	18.8311	77	0	49.0669	50	0	50	61	77	32	35.5	38	184960	4	0	1	5.40643e-06	4.00016	-0.134213	0.486634	0.88	1.00012	0.252322	0.967038	0.43	3.00007	-0.325937	0.56736	0.59
chr2_157556176_G_A	2	157556176	G	A	MODERATE	ACVR1C	ENSG00000123612	21.5	B	1e-05	missense_variant	154	P/L	tolerated(0.21)	benign(0.059)	-	42	14	18.8283	67	3	49.0666	50	0	41	57.5	67	32	36	41	184961	4	0	0	0	4.00002	-0.322535	0.486633	0.49	1	-0.943505	0.966971	0.36	3	-0.0639592	0.567372	0.93
chr2_157556186_C_T	2	157556186	C	T	MODERATE	ACVR1C	ENSG00000123612	11.51	B	5e-06	missense_variant	151	V/M	tolerated(0.37)	benign(0.007)	-	47	16	18.8278	80	27	49.0684	50	0	42	61	80	38	40.5	43	184963	2	0	0	0	2	0.309891	0.688208	0.79	2	0.382152	0.683767	0.79	0	0	NA	1
chr2_157556194_C_T	2	157556194	C	T	MODERATE	ACVR1C	ENSG00000123612	18.16	B	2e-06	missense_variant	148	R/K	tolerated(0.25)	benign(0.003)	-	40	16	18.7754	91	0	49.0641	50	0	70	70	70	37	37	37	184963	1	0	1	5.40643e-06	1.00001	-0.26468	0.973327	0.91	1	-0.139974	0.967085	0.8	4.984e-06	0	NA	1
chr2_157556200_T_C	2	157556200	T	C	MODERATE	ACVR1C	ENSG00000123612	6.034	B	2e-06	missense_variant	146	K/R	tolerated(1)	benign(0)	-	41	16	18.7757	91	27	49.0641	50	0	91	91	91	38	38	38	184964	1	0	0	0	0.999999	-1.59578	0.973251	0.071	1	-1.77001	0.966956	0.087	0	0	NA	1
chr2_157556204_T_G	2	157556204	T	G	MODERATE	ACVR1C	ENSG00000123612	11.45	B	1e-05	missense_variant	145	K/Q	tolerated(0.59)	benign(0.011)	-	44	16	18.775	101	39	49.0647	50	0	52	68.25	101	39	39.5	41	184961	4	0	0	0	4.00002	0.587411	0.486646	0.27	3	0.556012	0.55833	0.32	1	0.939744	0.982689	0.39
chr2_157556212_G_T	2	157556212	G	T	MODERATE	ACVR1C	ENSG00000123612	0.276	B	2e-06	missense_variant	142	S/Y	tolerated(1)	benign(0.039)	-	45	16	18.7741	107	40	49.0648	50	0	107	107	107	40	40	40	184964	1	0	0	0	0.999999	0.770585	0.973261	0.46	1	0.882619	0.966974	0.59	0	0	NA	1
chr2_157556216_A_G	2	157556216	A	G	MODERATE	ACVR1C	ENSG00000123612	17.22	B	1.2e-05	missense_variant	141	C/R	tolerated(0.39)	benign(0)	-	45	16	18.775	92	35	49.0646	50	0	63	77.4	92	35	38.2	41	184960	5	0	0	0	4.99999	0.15447	0.435267	0.79	2	-1.04245	0.683751	0.17	3	1.10793	0.567399	0.051
chr2_157556218_T_G	2	157556218	T	G	MODERATE	ACVR1C	ENSG00000123612	0.389	B	2e-06	missense_variant	140	Q/P	tolerated(0.21)	benign(0)	-	41	16	18.7739	91	40	49.0648	50	0	72	72	72	40	40	40	184964	1	0	0	0	0.999999	0.462972	0.973264	0.66	1	0.29947	0.966979	0.79	0	0	NA	1
chr2_157556221_C_T	2	157556221	C	T	MODERATE	ACVR1C	ENSG00000123612	17.29	B	3.5e-05	missense_variant	139	R/Q	tolerated(0.11)	benign(0.042)	-	43	16	18.7766	101	30	49.0639	50	0	55	73.8182	101	32	35.3636	37	184954	11	0	0	0	11	-0.394738	0.293458	0.11	6.99999	-0.541483	0.365489	0.091	4	-0.282133	0.491377	0.48
chr2_157556225_C_G	2	157556225	C	G	MODERATE	ACVR1C	ENSG00000123612	0.635	M	1e-05	missense_variant	138	G/R	tolerated(0.45)	benign(0.001)	-	40	16	18.776	136	21	49.0637	50	0	56	62.25	68	21	25.25	30	184961	4	0	0	0	4.00009	-0.209699	0.486802	0.77	2.00004	-1.85995	0.68459	0.016	2.00006	1.44346	0.694871	0.044
chr2_157556225_C_T	2	157556225	C	T	MODERATE	ACVR1C	ENSG00000123612	0.425	M	1.2e-05	missense_variant	138	G/S	tolerated(0.44)	benign(0.003)	-	40	16	18.776	136	21	49.0637	50	0	60	88.2	136	25	32.4	39	184960	5	0	0	0	5.0001	-0.406087	0.435261	0.42	2.00005	-1.42996	0.683739	0.037	3.00005	0.253328	0.567392	0.58
chr2_157556251_G_A	2	157556251	G	A	MODERATE	ACVR1C	ENSG00000123612	6.939	B	1.2e-05	missense_variant	129	A/V	tolerated(0.71)	benign(0.003)	-	43	16	18.7742	91	9	49.0642	50	0	60	75.25	83	39	40.25	42	184961	4	0	0	0	4.00002	-0.105267	0.486635	0.71	1	-0.233562	0.966963	0.66	3	-0.0915498	0.567373	0.8
chr2_157556260_G_A	2	157556260	G	A	MODERATE	ACVR1C	ENSG00000123612	15.15	B	5e-06	missense_variant	126	S/F	tolerated(0.22)	benign(0.001)	-	47	16	18.7729	91	40	49.0646	50	0	66	68	70	40	42	44	184963	2	0	0	0	2	-0.241092	0.688233	0.8	2	-0.0846844	0.683818	0.81	0	0	NA	1
chr2_157556261_A_G	2	157556261	A	G	MODERATE	ACVR1C	ENSG00000123612	23.5	B	2e-06	missense_variant	126	S/P	deleterious(0.04)	benign(0.24)	-	35	16	18.7738	91	15	49.0633	50	0	79	79	79	34	34	34	184964	1	0	0	0	0.999999	0.852476	0.973253	0.26	0	0	NA	1	1	0.879866	0.982686	0.35
chr2_157556276_G_C	2	157556276	G	C	MODERATE	ACVR1C	ENSG00000123612	22.4	B	0.000419	missense_variant	121	P/A	tolerated(0.14)	benign(0.034)	-	48	16	18.8069	107	12	49.0515	50	0.00595238	26	59.4762	107	23	37.2857	46	184799	166	0	0	0	166	-0.0757654	0.0755741	0.37	98.9999	-0.0950993	0.0972327	0.37	67	-0.0324016	0.120106	0.77
chr2_157556279_C_G	2	157556279	C	G	MODERATE	ACVR1C	ENSG00000123612	17.25	B	2e-06	missense_variant	120	V/L	tolerated(0.74)	benign(0.003)	-	35	16	18.7686	91	27	49.0632	50	0	51	51	51	34	34	34	184964	1	0	0	0	0.999999	-1.36076	0.973272	0.13	0	0	NA	1	1	-1.47175	0.982727	0.11
chr2_157556293_G_T	2	157556293	G	T	MODERATE	ACVR1C	ENSG00000123612	22.7	B	2e-06	missense_variant	115	A/D	deleterious(0.01)	benign(0.258)	-	41	14	18.7694	91	18	49.0615	50	0	36	36	36	40	40	40	184964	1	0	0	0	0.999999	-1.15695	0.973368	0.31	0	0	NA	1	1	-0.992427	0.982922	0.31
chr2_157556301_C_G	2	157556301	C	G	MODERATE	ACVR1C	ENSG00000123612	16.64	B	2e-06	missense_variant	112	M/I	tolerated(0.48)	benign(0)	-	39	12	18.7674	91	15	49.0613	50	0	60	60	60	39	39	39	184964	1	0	0	0	0.999999	-0.984449	0.973249	0.36	1	-0.875252	0.966953	0.33	0	0	NA	1
chr2_157556303_T_C	2	157556303	T	C	MODERATE	ACVR1C	ENSG00000123612	9.395	B	5e-06	missense_variant	112	M/V	tolerated(1)	benign(0)	-	47	12	18.7618	91	21	49.0609	50	0	37	42	47	41	42	43	184963	2	0	0	0	2	0.19207	0.688222	0.94	1	-0.763999	0.966993	0.26	1	1.3507	0.982747	0.17
chr2_157556306_G_A	2	157556306	G	A	MODERATE	ACVR1C	ENSG00000123612	19.71	B	2e-06	missense_variant	111	P/S	tolerated(0.4)	benign(0.01)	-	52	12	18.7619	91	4	49.0588	50	0	29	29	29	41	41	41	184964	1	0	0	0	0.999999	-0.656428	0.973272	0.44	1	-0.480088	0.966992	0.59	0	0	NA	1
chr2_157556327_G_A	2	157556327	G	A	MODERATE	ACVR1C	ENSG00000123612	15.79	B	2e-06	missense_variant	104	P/S	tolerated(0.1)	benign(0)	-	45	13	18.7595	91	15	49.0593	50	0	61	61	61	43	43	43	184964	1	0	0	0	0.999999	0.396996	0.973267	0.66	1	0.466424	0.966983	0.64	0	0	NA	1
chr2_157587198_T_G	2	157587198	T	G	MODERATE	ACVR1C	ENSG00000123612	21.9	B	1e-05	missense_variant	98	H/P	tolerated(0.47)	benign(0)	-	42	2	17.6794	57	0	48.0324	50	0	22	29	34	39	41	42	184937	4	0	24	0.000129754	4.0005	-0.249973	0.486637	0.54	3.00025	0.283909	0.558296	0.69	1.00024	-1.46046	0.982697	0.13
chr2_157587208_T_C	2	157587208	T	C	MODERATE	ACVR1C	ENSG00000123612	18.85	B	2e-06	missense_variant	95	I/V	tolerated(0.7)	benign(0.021)	-	52	2	18.1143	57	0	48.5972	50	0	24	24	24	39	39	39	184962	1	0	2	1.08129e-05	1.00001	0.852071	0.973269	0.45	1	1.05889	0.966988	0.32	9.9681e-06	0	NA	1
chr2_157587217_A_G	2	157587217	A	G	MODERATE	ACVR1C	ENSG00000123612	28.8	B	2e-06	missense_variant	92	C/R	deleterious(0)	probably_damaging(0.999)	-	45	6	18.3095	57	0	48.7701	50	0	43	43	43	42	42	42	184961	1	0	3	1.62193e-05	1.00001	0.337617	0.973264	0.76	9.9681e-06	0	NA	1	1	0.452948	0.982714	0.62
chr2_157587238_C_T	2	157587238	C	T	MODERATE	ACVR1C	ENSG00000123612	21.7	B	2e-06	missense_variant	85	E/K	tolerated(0.23)	benign(0.066)	-	45	7	18.4134	75	0	48.825	50	0	65	65	65	41	41	41	184962	1	0	2	1.08129e-05	1.00001	0.44645	0.973272	0.91	1.00001	0.364718	0.966991	0.91	0	0	NA	1
chr2_157587252_T_C	2	157587252	T	C	MODERATE	ACVR1C	ENSG00000123612	20.1	B	1e-05	missense_variant	80	N/S	tolerated(0.64)	benign(0.017)	-	45	9	18.4261	84	12	48.8307	50	0	28	58.5	84	37	40	43	184961	4	0	0	0	4.00002	0.184882	0.486639	0.6	3	0.337814	0.558308	0.62	1	-0.516819	0.982714	0.63
chr2_157587254_G_T	2	157587254	G	T	MODERATE	ACVR1C	ENSG00000123612	14.28	B	2e-06	missense_variant	79	N/K	tolerated(0.87)	benign(0.007)	-	40	9	18.4269	70	1	48.831	50	0	70	70	70	37	37	37	184962	1	0	2	1.08129e-05	1.00001	1.40188	0.973287	0.12	9.96804e-06	0	NA	1	1	1.47624	0.982778	0.14
chr2_157587255_T_C	2	157587255	T	C	MODERATE	ACVR1C	ENSG00000123612	18.89	B	1.2e-05	missense_variant	79	N/S	tolerated(0.75)	benign(0.026)	-	44	9	18.4282	118	18	48.8328	50	0	41	75.2	118	35	38.2	41	184960	5	0	0	0	4.00002	0.0975373	0.486635	0.76	3	0.157104	0.558282	0.77	1	-0.166073	0.982717	0.9
chr2_157587267_C_G	2	157587267	C	G	MODERATE	ACVR1C	ENSG00000123612	25.9	B	5e-06	missense_variant	75	C/S	deleterious(0.05)	probably_damaging(1)	-	40	9	18.4367	68	7	48.8326	50	0	43	53.5	64	38	38.5	39	184963	2	0	0	0	2	-0.416527	0.6882	0.72	2	-0.350012	0.683753	0.58	0	0	NA	1
chr2_157587280_C_G	2	157587280	C	G	MODERATE	ACVR1C	ENSG00000123612	22.1	B	2e-06	missense_variant	71	A/P	tolerated(0.35)	benign(0.012)	-	38	10	18.4476	68	7	48.8297	53	0	52	52	52	38	38	38	184964	1	0	0	0	0.999999	2.69091	0.973255	0.012	1	2.64127	0.966964	0.019	0	0	NA	1
chr2_157587294_A_G	2	157587294	A	G	MODERATE	ACVR1C	ENSG00000123612	23.1	B	1.7e-05	missense_variant	66	L/P	tolerated(0.27)	benign(0.012)	-	44	9	18.4681	68	0	48.7855	51	0	22	37.4286	53	32	38.5714	41	184952	7	0	6	3.24386e-05	7.00021	-0.218127	0.367862	0.66	4.00011	0.127703	0.483499	0.59	3.0001	-0.569154	0.567371	0.25
chr2_157587300_A_T	2	157587300	A	T	MODERATE	ACVR1C	ENSG00000123612	25.1	B	7e-06	missense_variant	64	V/D	deleterious(0.04)	benign(0.435)	-	47	7	18.5144	68	0	48.7399	51	0	23	37	55	37	39	42	184945	3	0	17	9.19093e-05	3.00025	0.899074	0.561948	0.096	2.00018	1.22635	0.683844	0.075	1.00007	0.180452	0.982722	0.75
chr2_157587306_G_A	2	157587306	G	A	MODERATE	ACVR1C	ENSG00000123612	27	B	2e-06	missense_variant	62	S/F	deleterious(0.04)	possibly_damaging(0.492)	-	40	8	18.5362	68	0	48.8171	50	0	47	47	47	40	40	40	184959	1	0	5	2.70321e-05	1.00002	-1.68891	0.973255	0.15	1.00002	-1.76056	0.966963	0.15	4.9841e-06	0	NA	1
chr2_157587325_T_C	2	157587325	T	C	MODERATE	ACVR1C	ENSG00000123612	15.83	B	3.5e-05	missense_variant	56	K/E	tolerated(0.97)	benign(0.024)	-	53	9	18.6241	68	3	48.8423	50	0	37	50.3571	65	38	40.7857	46	184951	14	0	0	0	14	0.0973549	0.260129	0.74	8	0.284325	0.341888	0.51	6	-0.178919	0.401253	0.66
chr2_157587331_T_C	2	157587331	T	C	MODERATE	ACVR1C	ENSG00000123612	17.52	B	2e-06	missense_variant	54	N/D	tolerated(1)	benign(0.006)	-	41	11	18.6367	81	3	48.8507	50	0	81	81	81	40	40	40	184964	1	0	0	0	0.999999	-0.588045	0.973506	0.52	0	0	NA	1	1	-0.477603	0.983279	0.67
chr2_157587334_T_A	2	157587334	T	A	MODERATE	ACVR1C	ENSG00000123612	14.51	B	2e-06	missense_variant	53	T/S	tolerated(0.75)	benign(0.012)	-	41	9	18.6417	68	15	48.8567	50	0	51	51	51	40	40	40	184964	1	0	0	0	0.999999	1.14059	0.973259	0.37	0	0	NA	1	1	1.19134	0.982699	0.24
chr2_157587352_A_G	2	157587352	A	G	MODERATE	ACVR1C	ENSG00000123612	23.8	B	7e-06	missense_variant	47	W/R	deleterious(0.03)	benign(0.012)	-	49	10	18.6693	71	0	48.8607	50	0	32	47	71	39	42.3333	48	184961	3	0	1	5.40643e-06	3.00001	-0.166018	0.561922	0.98	3.00002	-0.00386449	0.558295	0.96	0	0	NA	1
chr2_157587355_A_C	2	157587355	A	C	MODERATE	ACVR1C	ENSG00000123612	27.7	B	2e-06	missense_variant	46	C/G	deleterious(0)	probably_damaging(1)	-	47	10	18.673	68	0	48.8584	50	0	58	58	58	44	44	44	184963	1	0	1	5.40643e-06	0.999999	1.04489	0.973258	0.26	0	0	NA	1	1	1.0139	0.982697	0.32
chr2_157587369_T_C	2	157587369	T	C	MODERATE	ACVR1C	ENSG00000123612	22	B	2e-06	missense_variant	41	Q/R	tolerated(0.35)	benign(0.281)	-	52	9	18.685	68	12	48.8619	51	0	47	47	47	51	51	51	184964	1	0	0	0	0.999999	-0.10486	0.973255	0.96	1	0.0371474	0.966963	0.66	0	0	NA	1
chr2_157587409_A_G	2	157587409	A	G	MODERATE	ACVR1C	ENSG00000123612	28.7	B	5e-06	missense_variant	28	C/R	deleterious(0)	probably_damaging(1)	-	46	3	17.4655	49	0	48.0245	56	0	19	22.5	26	41	43.5	46	184933	2	0	30	0.000162193	2.0003	1.70785	0.688273	0.02	1.00017	1.52175	0.966988	0.11	1.00013	1.86274	0.98301	0.06
chr2_157628586_G_A	2	157628586	G	A	MODERATE	ACVR1C	ENSG00000123612	22.3	B	5e-06	missense_variant	20	A/V	tolerated(0.6)	benign(0.053)	-	47	11	18.6413	170	30	48.9155	54	0	47	47	47	42	42	42	184964	1	0	0	0	0.999999	-1.36459	0.973368	0.14	1	-1.54027	0.96716	0.084	0	0	NA	1
chr2_157628596_C_G	2	157628596	C	G	MODERATE	ACVR1C	ENSG00000123612	15.3	M	5e-06	missense_variant	17	A/P	tolerated(0.21)	benign(0.196)	-	42	11	18.6467	170	24	48.9151	54	0	70	76.5	83	30	35	40	184963	2	0	0	0	2.00006	-0.740436	0.688215	0.26	2.00003	-0.585252	0.68378	0.43	2.99048e-05	0	NA	1
chr2_157628596_C_T	2	157628596	C	T	MODERATE	ACVR1C	ENSG00000123612	14.16	M	1.5e-05	missense_variant	17	A/T	tolerated(0.41)	benign(0)	-	42	11	18.6467	170	24	48.9151	54	0	48	82.5	111	35	38.3333	41	184959	6	0	0	0	6.00004	-0.564441	0.397338	0.21	3.00006	-1.03452	0.558306	0.082	3	-0.224606	0.567373	0.74
chr2_157628620_G_C	2	157628620	G	C	MODERATE	ACVR1C	ENSG00000123612	23.7	B	0.000137	missense_variant	9	L/V	tolerated(0.24)	possibly_damaging(0.899)	-	48	12	18.6532	170	18	48.9106	54	0	36	71.8393	155	18	34.4464	44	184910	55	0	0	0	56.0001	0.0748181	0.130083	0.63	31.0001	0.0962827	0.173706	0.79	25	0.107686	0.196585	0.53
chr2_157628625_G_A	2	157628625	G	A	MODERATE	ACVR1C	ENSG00000123612	17.07	B	5e-06	missense_variant	7	S/L	tolerated(0.66)	benign(0)	-	40	12	18.6663	170	1	48.9098	55	0	53	61	69	34	35.5	37	184962	2	0	1	5.40643e-06	2.00001	-2.21805	0.688204	0.00076	0	0	NA	1	2.00001	-2.15922	0.694881	0.0017
chr2_157628629_A_G	2	157628629	A	G	MODERATE	ACVR1C	ENSG00000123612	12.81	B	2e-06	missense_variant	6	C/R	tolerated(0.73)	benign(0)	-	48	12	18.6653	170	27	48.9096	55	0	56	56	56	47	47	47	184964	1	0	0	0	0.999999	-0.696039	0.973261	0.59	0	0	NA	1	1	-0.686513	0.982703	0.48
chr2_157628637_C_A	2	157628637	C	A	MODERATE	ACVR1C	ENSG00000123612	20.7	M	5e-06	missense_variant	3	R/L	tolerated_low_confidence(0.16)	benign(0)	-	38	12	18.658	170	24	48.9085	55	0	38	38	38	38	38	38	184964	1	0	0	0	0.999999	-1.75974	0.97327	0.057	0	0	NA	1	1	-1.89886	0.982725	0.058
